# 5hmC-profiles in Puerto Rican Hispanic/Latino men with aggressive prostate cancer

**DOI:** 10.1101/2024.10.26.24315621

**Authors:** Manishkumar S Patel, Mousa Almubarak, Jaime Matta, Carmen Ortiz-Sanchez, Jarline Encarnacion, Gilberto Ruiz-Deya, Julie Dutil, Jasreman Dhillon, Kosj Yamoah, Anders Berglund, Hyun Park, Deepak Kilari, Yoganand Balagurunathan, Liang Wang, Jong Y. Park

**Affiliations:** Department of Tumor Microenvironment and Metastasis, H. Lee Moffitt Cancer Center and Research Institute, Tampa, FL 33612, USA; Department of Basic Sciences, Ponce Research Institute, Ponce Health Sciences University-School of Medicine, Ponce, Puerto Rico; Department of Pathology, H. Lee Moffitt Cancer Center and Research Institute, Tampa, FL 33612, USA; Department of Radiation Oncology, H. Lee Moffitt Cancer Center and Research Institute, Tampa, FL 33612, USA; Department of Biostatistics and Bioinformatics, H. Lee Moffitt Cancer Center and Research Institute, Tampa, FL 33612, USA; Department of Cancer Epidemiology, H. Lee Moffitt Cancer Center and Research Institute, Tampa, FL 33612, USA; Division of Oncology, Medical College of Wisconsin, Milwaukee, WI 53226, USA; Department of Machine Learning, H. Lee Moffitt Cancer Center and Research Institute, Tampa, FL 33612, USA

**Keywords:** 5hmC, Prostate cancer, DNA Methylation, Aggressive Cancer, Puerto Rican Hispanic/Latino

## Abstract

Puerto Rican (PR) Hispanic/Latino (H/L) men are an understudied population that has the highest prostate cancer (PCa) specific mortality among other Hispanic populations. Little information is known about the higher mortality in PR H/L men. It is thought that epigenetic changes in key genes may play a critical role in aggressive tumors. We aimed to identify key 5-hydroxymethylcytosine (5hmC) changes in PR H/L men with aggressive PCa. We performed sequencing analysis using the 5hmC-enriched DNA from 22 prostate tumors and 24 adjacent normal FFPE samples. We identified 808 differentially methylated genes (DMGs) in tumors compared to adjacent normal tissues (FDR<0.05, log2FC>|0.4|). Pathway analysis of DMGs demonstrated that DNA repair pathway was most upregulated in tumors. Since 5hmC abundance positively correlates with gene expression levels, we further investigated 808 DMGs in TCGA PCa gene expression data. Further, we identified 59 DMGs (80.1%, FDR<0.05, ΔGE (gene expression) >|1|) with significant gene expression changes in the same direction. Additionally, we identified 111 aggressiveness-related DMGs, of which, two hypomethylated genes (*CCDC122*, *NUDT15*) and four hypermethylated genes (*PVT1*, *RPL30*, *TRMT12*, *UBR5*) were found to be altered at transcriptomic level in a concordant manner in PR H/L PCa patients (N=86). The aberrant 5hmC (N=55) and GE (N=497) changes in these six genes were also associated with progression-free survival in the mixed PCa population. In conclusion, our study identified 59 DMGs showing concordant epigenetic and transcriptomic changes in tumor tissues and 111 DMGs showing association with aggressive PCa among PR H/L men.

## Supplemental Table 2 for "5hmC-profiles in Puerto Rican Hispanic/Latino men with aggressive prostate cancer" (part 1 of 2)

### Sheet: Supplemental Table 2
Supplemental Table 2. Pathway analysis for 808 differentially methylated genes
ID	ONTOLOGY	Description	setSize	NES	pvalue	padj	core_enrichment
GO:0062023	CC	collagen-containing extracellular matrix	328	-2.54075	1e-10	7.02252e-09	ENSG00000070193/ENSG00000145423/ENSG00000173369/ENSG00000107796/ENSG00000124570/ENSG00000175899/ENSG00000188313/ENSG00000050767/ENSG00000164764/ENSG00000049540/ENSG00000182600/ENSG00000150893/ENSG00000135047/ENSG00000092969/ENSG00000158859/ENSG00000021355/ENSG00000122176/ENSG00000184349/ENSG00000166106/ENSG00000164111/ENSG00000131981/ENSG00000187720/ENSG00000117525/ENSG00000166147/ENSG00000132386/ENSG00000123243/ENSG00000053747/ENSG00000101160/ENSG00000163638/ENSG00000105664/ENSG00000134013/ENSG00000085265/ENSG00000265190/ENSG00000100097/ENSG00000120708/ENSG00000152583/ENSG00000204248/ENSG00000154734/ENSG00000135074/ENSG00000041982/ENSG00000172061/ENSG00000104332/ENSG00000166833/ENSG00000106333/ENSG00000149506/ENSG00000163520/ENSG00000101144/ENSG00000148357/ENSG00000149294/ENSG00000168477/ENSG00000066468/ENSG00000163453/ENSG00000213420/ENSG00000140092/ENSG00000182718/ENSG00000186340/ENSG00000103811/ENSG00000101280/ENSG00000177697/ENSG00000182534/ENSG00000114251/ENSG00000167711/ENSG00000087116/ENSG00000073670/ENSG00000100399/ENSG00000197746/ENSG00000188783/ENSG00000204291/ENSG00000143196/ENSG00000168056/ENSG00000137801/ENSG00000174080/ENSG00000197249/ENSG00000196878/ENSG00000138615/ENSG00000142798/ENSG00000140545/ENSG00000115380/ENSG00000065618/ENSG00000130720/ENSG00000197561/ENSG00000134917/ENSG00000087303/ENSG00000164692/ENSG00000122359/ENSG00000168961/ENSG00000091986/ENSG00000087245/ENSG00000198732/ENSG00000198788/ENSG00000113140/ENSG00000265203/ENSG00000154736/ENSG00000164690/ENSG00000143768/ENSG00000112769/ENSG00000092758/ENSG00000164733/ENSG00000197043/ENSG00000090006/ENSG00000120885/ENSG00000163359/ENSG00000187498/ENSG00000100311/ENSG00000173269/ENSG00000077942/ENSG00000198959/ENSG00000119681/ENSG00000107821/ENSG00000129038/ENSG00000166033/ENSG00000188488/ENSG00000138131/ENSG00000149257/ENSG00000054179/ENSG00000134871/ENSG00000197467/ENSG00000139219/ENSG00000130702/ENSG00000196739/ENSG00000172037/ENSG00000188157/ENSG00000160339/ENSG00000183798/ENSG00000087085/ENSG00000107562/ENSG00000135744/ENSG00000143321/ENSG00000057593/ENSG00000101203/ENSG00000173531/ENSG00000174348/ENSG00000142910/ENSG00000160213/ENSG00000162512/ENSG00000228278/ENSG00000084636/ENSG00000108679/ENSG00000143369/ENSG00000142871/ENSG00000166482/ENSG00000182492/ENSG00000138623/ENSG00000012171/ENSG00000142173/ENSG00000266524/ENSG00000114270/ENSG00000109610/ENSG00000172638/ENSG00000138080/ENSG00000130635/ENSG00000162510/ENSG00000196154/ENSG00000182871/ENSG00000108821/ENSG00000173546/ENSG00000179403/ENSG00000140682/ENSG00000063660/ENSG00000172889/ENSG00000142156/ENSG00000106624/ENSG00000117122
GO:0005201	MF	extracellular matrix structural constituent	145	-2.52628	1e-10	7.02252e-09	ENSG00000041982/ENSG00000106333/ENSG00000149506/ENSG00000163520/ENSG00000148357/ENSG00000168477/ENSG00000163453/ENSG00000140092/ENSG00000186340/ENSG00000100399/ENSG00000188783/ENSG00000204291/ENSG00000143196/ENSG00000137801/ENSG00000188770/ENSG00000196878/ENSG00000138615/ENSG00000142798/ENSG00000140545/ENSG00000115380/ENSG00000065618/ENSG00000087303/ENSG00000164692/ENSG00000113140/ENSG00000112769/ENSG00000092758/ENSG00000090006/ENSG00000163359/ENSG00000187498/ENSG00000173269/ENSG00000077942/ENSG00000119681/ENSG00000134871/ENSG00000197467/ENSG00000133048/ENSG00000139219/ENSG00000130702/ENSG00000196739/ENSG00000172037/ENSG00000188157/ENSG00000183798/ENSG00000184956/ENSG00000215182/ENSG00000174348/ENSG00000142910/ENSG00000084636/ENSG00000143369/ENSG00000142871/ENSG00000166482/ENSG00000182492/ENSG00000142173/ENSG00000114270/ENSG00000172638/ENSG00000138080/ENSG00000130635/ENSG00000162510/ENSG00000182871/ENSG00000108821/ENSG00000179403/ENSG00000142156/ENSG00000106624/ENSG00000117122
GO:1903053	BP	regulation of extracellular matrix organization	51	-2.50196	2.43427e-10	1.52646e-08	ENSG00000168477/ENSG00000028137/ENSG00000125845/ENSG00000125878/ENSG00000100399/ENSG00000168646/ENSG00000163975/ENSG00000019144/ENSG00000101439/ENSG00000204580/ENSG00000169604/ENSG00000160867/ENSG00000166949/ENSG00000172037/ENSG00000135744/ENSG00000159753/ENSG00000123384/ENSG00000067182/ENSG00000172638/ENSG00000138080/ENSG00000148400/ENSG00000225614/ENSG00000106624
GO:0031012	CC	extracellular matrix	430	-2.46306	1e-10	7.02252e-09	ENSG00000070193/ENSG00000145423/ENSG00000173369/ENSG00000107796/ENSG00000124570/ENSG00000175899/ENSG00000115596/ENSG00000188313/ENSG00000050767/ENSG00000164764/ENSG00000049540/ENSG00000182600/ENSG00000170382/ENSG00000150893/ENSG00000135047/ENSG00000185924/ENSG00000092969/ENSG00000158859/ENSG00000021355/ENSG00000122176/ENSG00000184349/ENSG00000166106/ENSG00000164111/ENSG00000131981/ENSG00000187720/ENSG00000117525/ENSG00000166147/ENSG00000132702/ENSG00000173868/ENSG00000183287/ENSG00000162745/ENSG00000132386/ENSG00000123243/ENSG00000053747/ENSG00000101160/ENSG00000144749/ENSG00000163638/ENSG00000105664/ENSG00000134013/ENSG00000085265/ENSG00000173376/ENSG00000265190/ENSG00000104415/ENSG00000185070/ENSG00000100097/ENSG00000120708/ENSG00000152583/ENSG00000204248/ENSG00000154734/ENSG00000135074/ENSG00000169783/ENSG00000085465/ENSG00000198598/ENSG00000069702/ENSG00000041982/ENSG00000225968/ENSG00000172061/ENSG00000104332/ENSG00000166833/ENSG00000106333/ENSG00000149506/ENSG00000140470/ENSG00000163520/ENSG00000101144/ENSG00000148357/ENSG00000154485/ENSG00000149294/ENSG00000168477/ENSG00000066468/ENSG00000163453/ENSG00000213420/ENSG00000134061/ENSG00000140092/ENSG00000182718/ENSG00000186340/ENSG00000103811/ENSG00000101280/ENSG00000177697/ENSG00000182534/ENSG00000112761/ENSG00000114251/ENSG00000167711/ENSG00000087116/ENSG00000136378/ENSG00000073670/ENSG00000100399/ENSG00000197746/ENSG00000188783/ENSG00000204291/ENSG00000143196/ENSG00000168056/ENSG00000137801/ENSG00000188770/ENSG00000174080/ENSG00000197249/ENSG00000196878/ENSG00000138615/ENSG00000142798/ENSG00000140545/ENSG00000115380/ENSG00000065618/ENSG00000130720/ENSG00000197561/ENSG00000134917/ENSG00000087303/ENSG00000164692/ENSG00000197558/ENSG00000122359/ENSG00000168961/ENSG00000091986/ENSG00000103196/ENSG00000087245/ENSG00000138316/ENSG00000198732/ENSG00000198788/ENSG00000113140/ENSG00000265203/ENSG00000154736/ENSG00000164690/ENSG00000143768/ENSG00000085741/ENSG00000112769/ENSG00000154764/ENSG00000092758/ENSG00000164733/ENSG00000197043/ENSG00000090006/ENSG00000120885/ENSG00000163359/ENSG00000187498/ENSG00000100311/ENSG00000173269/ENSG00000162804/ENSG00000077942/ENSG00000198959/ENSG00000119681/ENSG00000107821/ENSG00000129038/ENSG00000166033/ENSG00000188488/ENSG00000138131/ENSG00000149257/ENSG00000054179/ENSG00000134871/ENSG00000197467/ENSG00000107742/ENSG00000133048/ENSG00000139219/ENSG00000185761/ENSG00000130702/ENSG00000196739/ENSG00000172037/ENSG00000188157/ENSG00000243902/ENSG00000160339/ENSG00000183798/ENSG00000087085/ENSG00000184956/ENSG00000107562/ENSG00000135744/ENSG00000112715/ENSG00000143321/ENSG00000215182/ENSG00000102996/ENSG00000057593/ENSG00000101203/ENSG00000173531/ENSG00000174348/ENSG00000142910/ENSG00000160213/ENSG00000137507/ENSG00000162512/ENSG00000228278/ENSG00000084636/ENSG00000108679/ENSG00000143369/ENSG00000142871/ENSG00000166482/ENSG00000182492/ENSG00000138623/ENSG00000157227/ENSG00000012171/ENSG00000142173/ENSG00000197859/ENSG00000266524/ENSG00000114270/ENSG00000109610/ENSG00000172638/ENSG00000138080/ENSG00000130635/ENSG00000162510/ENSG00000196154/ENSG00000162552/ENSG00000182871/ENSG00000108821/ENSG00000173546/ENSG00000117983/ENSG00000179403/ENSG00000140682/ENSG00000063660/ENSG00000172889/ENSG00000142156/ENSG00000106624/ENSG00000117122
GO:0030312	CC	external encapsulating structure	431	-2.45255	1e-10	7.02252e-09	ENSG00000070193/ENSG00000145423/ENSG00000173369/ENSG00000107796/ENSG00000124570/ENSG00000175899/ENSG00000115596/ENSG00000188313/ENSG00000050767/ENSG00000164764/ENSG00000049540/ENSG00000182600/ENSG00000170382/ENSG00000150893/ENSG00000135047/ENSG00000185924/ENSG00000092969/ENSG00000158859/ENSG00000021355/ENSG00000122176/ENSG00000184349/ENSG00000166106/ENSG00000164111/ENSG00000131981/ENSG00000187720/ENSG00000117525/ENSG00000166147/ENSG00000132702/ENSG00000173868/ENSG00000183287/ENSG00000162745/ENSG00000132386/ENSG00000123243/ENSG00000053747/ENSG00000101160/ENSG00000144749/ENSG00000163638/ENSG00000105664/ENSG00000134013/ENSG00000085265/ENSG00000173376/ENSG00000265190/ENSG00000104415/ENSG00000185070/ENSG00000100097/ENSG00000120708/ENSG00000152583/ENSG00000204248/ENSG00000154734/ENSG00000135074/ENSG00000169783/ENSG00000085465/ENSG00000198598/ENSG00000069702/ENSG00000041982/ENSG00000225968/ENSG00000172061/ENSG00000104332/ENSG00000166833/ENSG00000106333/ENSG00000149506/ENSG00000140470/ENSG00000163520/ENSG00000101144/ENSG00000148357/ENSG00000154485/ENSG00000149294/ENSG00000168477/ENSG00000066468/ENSG00000163453/ENSG00000213420/ENSG00000134061/ENSG00000140092/ENSG00000182718/ENSG00000186340/ENSG00000103811/ENSG00000101280/ENSG00000177697/ENSG00000182534/ENSG00000112761/ENSG00000114251/ENSG00000167711/ENSG00000087116/ENSG00000136378/ENSG00000073670/ENSG00000100399/ENSG00000197746/ENSG00000188783/ENSG00000204291/ENSG00000143196/ENSG00000168056/ENSG00000137801/ENSG00000188770/ENSG00000174080/ENSG00000197249/ENSG00000196878/ENSG00000138615/ENSG00000142798/ENSG00000140545/ENSG00000115380/ENSG00000065618/ENSG00000130720/ENSG00000197561/ENSG00000134917/ENSG00000087303/ENSG00000164692/ENSG00000197558/ENSG00000122359/ENSG00000168961/ENSG00000091986/ENSG00000103196/ENSG00000087245/ENSG00000138316/ENSG00000198732/ENSG00000198788/ENSG00000113140/ENSG00000265203/ENSG00000154736/ENSG00000164690/ENSG00000143768/ENSG00000085741/ENSG00000112769/ENSG00000154764/ENSG00000092758/ENSG00000164733/ENSG00000197043/ENSG00000090006/ENSG00000120885/ENSG00000163359/ENSG00000187498/ENSG00000100311/ENSG00000173269/ENSG00000162804/ENSG00000077942/ENSG00000198959/ENSG00000119681/ENSG00000107821/ENSG00000129038/ENSG00000166033/ENSG00000188488/ENSG00000138131/ENSG00000149257/ENSG00000054179/ENSG00000134871/ENSG00000197467/ENSG00000107742/ENSG00000133048/ENSG00000139219/ENSG00000185761/ENSG00000130702/ENSG00000196739/ENSG00000172037/ENSG00000188157/ENSG00000243902/ENSG00000160339/ENSG00000183798/ENSG00000087085/ENSG00000184956/ENSG00000107562/ENSG00000135744/ENSG00000112715/ENSG00000143321/ENSG00000215182/ENSG00000102996/ENSG00000057593/ENSG00000101203/ENSG00000173531/ENSG00000174348/ENSG00000142910/ENSG00000160213/ENSG00000137507/ENSG00000162512/ENSG00000228278/ENSG00000084636/ENSG00000108679/ENSG00000143369/ENSG00000142871/ENSG00000166482/ENSG00000182492/ENSG00000138623/ENSG00000157227/ENSG00000012171/ENSG00000142173/ENSG00000197859/ENSG00000266524/ENSG00000114270/ENSG00000109610/ENSG00000172638/ENSG00000138080/ENSG00000130635/ENSG00000162510/ENSG00000196154/ENSG00000162552/ENSG00000182871/ENSG00000108821/ENSG00000173546/ENSG00000117983/ENSG00000179403/ENSG00000140682/ENSG00000063660/ENSG00000172889/ENSG00000142156/ENSG00000106624/ENSG00000117122
GO:0048762	BP	mesenchymal cell differentiation	205	-2.4139	1e-10	7.02252e-09	ENSG00000182197/ENSG00000129514/ENSG00000116525/ENSG00000049130/ENSG00000135547/ENSG00000137575/ENSG00000102882/ENSG00000115170/ENSG00000073712/ENSG00000157168/ENSG00000166292/ENSG00000070193/ENSG00000169762/ENSG00000145423/ENSG00000168036/ENSG00000143537/ENSG00000112902/ENSG00000115415/ENSG00000184058/ENSG00000092969/ENSG00000249915/ENSG00000143434/ENSG00000092421/ENSG00000107485/ENSG00000122694/ENSG00000112175/ENSG00000082684/ENSG00000110880/ENSG00000134013/ENSG00000130726/ENSG00000163508/ENSG00000150593/ENSG00000151617/ENSG00000102760/ENSG00000106991/ENSG00000148737/ENSG00000162517/ENSG00000069702/ENSG00000104332/ENSG00000101144/ENSG00000168621/ENSG00000095739/ENSG00000168477/ENSG00000001617/ENSG00000066468/ENSG00000168675/ENSG00000136158/ENSG00000125845/ENSG00000187553/ENSG00000163909/ENSG00000114251/ENSG00000136848/ENSG00000151208/ENSG00000168646/ENSG00000124205/ENSG00000019144/ENSG00000130558/ENSG00000106948/ENSG00000186866/ENSG00000165731/ENSG00000089225/ENSG00000187764/ENSG00000171791/ENSG00000135925/ENSG00000164690/ENSG00000184675/ENSG00000163513/ENSG00000085741/ENSG00000118257/ENSG00000101384/ENSG00000197043/ENSG00000164056/ENSG00000077782/ENSG00000186174/ENSG00000166949/ENSG00000010319/ENSG00000126778/ENSG00000171119/ENSG00000168758/ENSG00000189120/ENSG00000130702/ENSG00000135111/ENSG00000137273/ENSG00000136160/ENSG00000148204/ENSG00000183779/ENSG00000138623/ENSG00000016082/ENSG00000005513/ENSG00000101665/ENSG00000012171/ENSG00000124216/ENSG00000196154/ENSG00000143867/ENSG00000162552/ENSG00000090776/ENSG00000120149/ENSG00000130700/ENSG00000164093/ENSG00000108654/ENSG00000108821/ENSG00000107831/ENSG00000140682/ENSG00000125378/ENSG00000148400/ENSG00000196924
GO:0019838	MF	growth factor binding	115	-2.39415	1e-10	7.02252e-09	ENSG00000049323/ENSG00000130508/ENSG00000133116/ENSG00000134243/ENSG00000137575/ENSG00000128052/ENSG00000115170/ENSG00000105372/ENSG00000037280/ENSG00000167779/ENSG00000115594/ENSG00000175899/ENSG00000134460/ENSG00000121989/ENSG00000136689/ENSG00000160691/ENSG00000197081/ENSG00000129667/ENSG00000110324/ENSG00000101938/ENSG00000140443/ENSG00000183873/ENSG00000106991/ENSG00000070886/ENSG00000069702/ENSG00000146648/ENSG00000137070/ENSG00000066468/ENSG00000163453/ENSG00000115590/ENSG00000114739/ENSG00000135333/ENSG00000140538/ENSG00000172500/ENSG00000168056/ENSG00000137801/ENSG00000164692/ENSG00000100385/ENSG00000141753/ENSG00000115461/ENSG00000163513/ENSG00000146674/ENSG00000142627/ENSG00000182704/ENSG00000118257/ENSG00000090006/ENSG00000077782/ENSG00000187498/ENSG00000100311/ENSG00000160867/ENSG00000119681/ENSG00000107821/ENSG00000166033/ENSG00000139219/ENSG00000197461/ENSG00000139567/ENSG00000140564/ENSG00000113721/ENSG00000137507/ENSG00000142871/ENSG00000127418/ENSG00000130635/ENSG00000127578/ENSG00000108821/ENSG00000007384/ENSG00000173714/ENSG00000063660/ENSG00000068078/ENSG00000145506/ENSG00000142156
GO:0061448	BP	connective tissue development	222	-2.38748	1e-10	7.02252e-09	ENSG00000174059/ENSG00000182197/ENSG00000129514/ENSG00000126351/ENSG00000138685/ENSG00000102882/ENSG00000173153/ENSG00000104635/ENSG00000077092/ENSG00000124813/ENSG00000183682/ENSG00000162337/ENSG00000156427/ENSG00000169762/ENSG00000145423/ENSG00000168036/ENSG00000169884/ENSG00000107796/ENSG00000137642/ENSG00000156466/ENSG00000182600/ENSG00000105855/ENSG00000143365/ENSG00000109819/ENSG00000221818/ENSG00000147862/ENSG00000109906/ENSG00000112175/ENSG00000105664/ENSG00000134013/ENSG00000168779/ENSG00000118263/ENSG00000196562/ENSG00000147408/ENSG00000104415/ENSG00000106571/ENSG00000054938/ENSG00000114378/ENSG00000062282/ENSG00000120708/ENSG00000112658/ENSG00000204248/ENSG00000026508/ENSG00000116604/ENSG00000101144/ENSG00000177398/ENSG00000159167/ENSG00000116985/ENSG00000131873/ENSG00000120451/ENSG00000160200/ENSG00000125845/ENSG00000114251/ENSG00000103056/ENSG00000136378/ENSG00000159899/ENSG00000100399/ENSG00000168646/ENSG00000196843/ENSG00000168056/ENSG00000188770/ENSG00000174705/ENSG00000116132/ENSG00000172819/ENSG00000115380/ENSG00000188064/ENSG00000171310/ENSG00000105204/ENSG00000120738/ENSG00000184675/ENSG00000163513/ENSG00000085741/ENSG00000154764/ENSG00000164920/ENSG00000162878/ENSG00000182704/ENSG00000160801/ENSG00000163346/ENSG00000197043/ENSG00000108773/ENSG00000111241/ENSG00000165915/ENSG00000100311/ENSG00000135446/ENSG00000113369/ENSG00000166949/ENSG00000149257/ENSG00000133048/ENSG00000139219/ENSG00000008710/ENSG00000168487/ENSG00000178573/ENSG00000196739/ENSG00000174775/ENSG00000005073/ENSG00000139567/ENSG00000143816/ENSG00000113721/ENSG00000143369/ENSG00000142871/ENSG00000131759/ENSG00000182492/ENSG00000184371/ENSG00000005513/ENSG00000101665/ENSG00000143869/ENSG00000165804/ENSG00000124216/ENSG00000069011/ENSG00000130635/ENSG00000162510/ENSG00000143867/ENSG00000120149/ENSG00000101493/ENSG00000108821/ENSG00000068078/ENSG00000125378/ENSG00000148400
GO:0060563	BP	neuroepithelial cell differentiation	25	-2.3842	5.51708e-08	1.74198e-06	ENSG00000196230/ENSG00000156574/ENSG00000108641/ENSG00000148704/ENSG00000135638/ENSG00000131711/ENSG00000125845/ENSG00000151208/ENSG00000064195/ENSG00000124766/ENSG00000085741/ENSG00000101384/ENSG00000177706/ENSG00000107187/ENSG00000179348/ENSG00000198719/ENSG00000162552/ENSG00000107831/ENSG00000148400
GO:0045109	BP	intermediate filament organization	49	-2.38268	1.03247e-08	4.21367e-07	ENSG00000175084/ENSG00000026025/ENSG00000170442/ENSG00000171100/ENSG00000185640/ENSG00000171345/ENSG00000131095/ENSG00000205420/ENSG00000186442/ENSG00000081277/ENSG00000159450/ENSG00000172867/ENSG00000135443/ENSG00000189182/ENSG00000135480/ENSG00000171346/ENSG00000164690/ENSG00000139648/ENSG00000170484/ENSG00000108759/ENSG00000170523/ENSG00000126337/ENSG00000261150/ENSG00000178209/ENSG00000186081/ENSG00000167767/ENSG00000128422/ENSG00000186847/ENSG00000186832
GO:0060411	BP	cardiac septum morphogenesis	60	-2.37354	3.58839e-09	1.70558e-07	ENSG00000184347/ENSG00000106991/ENSG00000069702/ENSG00000101144/ENSG00000066468/ENSG00000136574/ENSG00000163909/ENSG00000114251/ENSG00000197702/ENSG00000157240/ENSG00000162496/ENSG00000089225/ENSG00000124766/ENSG00000163513/ENSG00000085741/ENSG00000118257/ENSG00000101384/ENSG00000141448/ENSG00000135111/ENSG00000162775/ENSG00000142871/ENSG00000137834/ENSG00000016082/ENSG00000101665/ENSG00000127418/ENSG00000120149/ENSG00000107831/ENSG00000179588/ENSG00000125378/ENSG00000148400
GO:0051216	BP	cartilage development	161	-2.36377	1e-10	7.02252e-09	ENSG00000126351/ENSG00000138685/ENSG00000102882/ENSG00000173153/ENSG00000104635/ENSG00000077092/ENSG00000124813/ENSG00000183682/ENSG00000156427/ENSG00000169762/ENSG00000145423/ENSG00000168036/ENSG00000169884/ENSG00000156466/ENSG00000182600/ENSG00000105855/ENSG00000147862/ENSG00000109906/ENSG00000112175/ENSG00000105664/ENSG00000134013/ENSG00000168779/ENSG00000196562/ENSG00000147408/ENSG00000104415/ENSG00000106571/ENSG00000054938/ENSG00000114378/ENSG00000120708/ENSG00000112658/ENSG00000204248/ENSG00000026508/ENSG00000116604/ENSG00000101144/ENSG00000159167/ENSG00000116985/ENSG00000131873/ENSG00000120451/ENSG00000160200/ENSG00000125845/ENSG00000114251/ENSG00000103056/ENSG00000136378/ENSG00000159899/ENSG00000100399/ENSG00000168646/ENSG00000196843/ENSG00000168056/ENSG00000188770/ENSG00000116132/ENSG00000172819/ENSG00000115380/ENSG00000188064/ENSG00000171310/ENSG00000163513/ENSG00000085741/ENSG00000154764/ENSG00000164920/ENSG00000162878/ENSG00000182704/ENSG00000160801/ENSG00000163346/ENSG00000197043/ENSG00000108773/ENSG00000111241/ENSG00000166949/ENSG00000149257/ENSG00000133048/ENSG00000139219/ENSG00000008710/ENSG00000168487/ENSG00000178573/ENSG00000196739/ENSG00000005073/ENSG00000139567/ENSG00000143816/ENSG00000143369/ENSG00000142871/ENSG00000131759/ENSG00000182492/ENSG00000101665/ENSG00000165804/ENSG00000124216/ENSG00000069011/ENSG00000162510/ENSG00000143867/ENSG00000120149/ENSG00000108821/ENSG00000068078/ENSG00000125378
GO:0048844	BP	artery morphogenesis	56	-2.35775	1.39414e-08	5.40661e-07	ENSG00000163638/ENSG00000105664/ENSG00000151617/ENSG00000065534/ENSG00000106991/ENSG00000112658/ENSG00000057657/ENSG00000116132/ENSG00000265107/ENSG00000124766/ENSG00000163513/ENSG00000085741/ENSG00000137868/ENSG00000101384/ENSG00000106031/ENSG00000126778/ENSG00000112715/ENSG00000123384/ENSG00000139567/ENSG00000113721/ENSG00000108175/ENSG00000101665/ENSG00000172638/ENSG00000107831/ENSG00000125378/ENSG00000148400
GO:0005518	MF	collagen binding	58	-2.34049	2.3279e-08	8.40092e-07	ENSG00000135047/ENSG00000164171/ENSG00000005884/ENSG00000183287/ENSG00000150093/ENSG00000213949/ENSG00000105664/ENSG00000173918/ENSG00000120708/ENSG00000152583/ENSG00000026508/ENSG00000172061/ENSG00000106333/ENSG00000168477/ENSG00000100399/ENSG00000137801/ENSG00000087303/ENSG00000205336/ENSG00000204580/ENSG00000113140/ENSG00000169604/ENSG00000164733/ENSG00000100311/ENSG00000137809/ENSG00000166949/ENSG00000149257/ENSG00000197461/ENSG00000087085/ENSG00000174348/ENSG00000101665/ENSG00000142173/ENSG00000142156/ENSG00000106624
GO:0001501	BP	skeletal system development	422	-2.33057	1e-10	7.02252e-09	ENSG00000173253/ENSG00000126351/ENSG00000145192/ENSG00000186153/ENSG00000138685/ENSG00000154237/ENSG00000134253/ENSG00000170776/ENSG00000102882/ENSG00000128052/ENSG00000151702/ENSG00000173153/ENSG00000104635/ENSG00000077092/ENSG00000187535/ENSG00000124813/ENSG00000183682/ENSG00000120332/ENSG00000177103/ENSG00000162337/ENSG00000156427/ENSG00000169762/ENSG00000162733/ENSG00000145423/ENSG00000168036/ENSG00000169884/ENSG00000011600/ENSG00000156466/ENSG00000182600/ENSG00000184058/ENSG00000166224/ENSG00000103489/ENSG00000121989/ENSG00000092969/ENSG00000158859/ENSG00000105855/ENSG00000163659/ENSG00000183160/ENSG00000181652/ENSG00000147862/ENSG00000166147/ENSG00000173868/ENSG00000109906/ENSG00000156574/ENSG00000112175/ENSG00000087460/ENSG00000150867/ENSG00000198925/ENSG00000105664/ENSG00000111252/ENSG00000134013/ENSG00000144355/ENSG00000168779/ENSG00000196562/ENSG00000167522/ENSG00000197599/ENSG00000147408/ENSG00000104415/ENSG00000106571/ENSG00000054938/ENSG00000151617/ENSG00000070614/ENSG00000185269/ENSG00000114378/ENSG00000147316/ENSG00000120708/ENSG00000106991/ENSG00000137203/ENSG00000112658/ENSG00000155846/ENSG00000204248/ENSG00000196363/ENSG00000140937/ENSG00000026508/ENSG00000157637/ENSG00000107372/ENSG00000116604/ENSG00000104332/ENSG00000179029/ENSG00000185630/ENSG00000112559/ENSG00000053254/ENSG00000101144/ENSG00000159167/ENSG00000066468/ENSG00000197046/ENSG00000116985/ENSG00000131873/ENSG00000119714/ENSG00000174600/ENSG00000143995/ENSG00000114739/ENSG00000134363/ENSG00000145431/ENSG00000120451/ENSG00000160200/ENSG00000182718/ENSG00000125845/ENSG00000197122/ENSG00000277893/ENSG00000152661/ENSG00000156345/ENSG00000114251/ENSG00000071553/ENSG00000103056/ENSG00000136378/ENSG00000159899/ENSG00000125878/ENSG00000100399/ENSG00000188783/ENSG00000168646/ENSG00000196843/ENSG00000168056/ENSG00000188770/ENSG00000174705/ENSG00000116132/ENSG00000172819/ENSG00000115380/ENSG00000188064/ENSG00000135414/ENSG00000171310/ENSG00000164692/ENSG00000087245/ENSG00000162496/ENSG00000187764/ENSG00000124766/ENSG00000111679/ENSG00000164690/ENSG00000158008/ENSG00000184675/ENSG00000163513/ENSG00000085741/ENSG00000142627/ENSG00000154764/ENSG00000164920/ENSG00000165458/ENSG00000162878/ENSG00000182704/ENSG00000160801/ENSG00000163346/ENSG00000197043/ENSG00000108773/ENSG00000077782/ENSG00000111241/ENSG00000198959/ENSG00000183018/ENSG00000177706/ENSG00000166949/ENSG00000106031/ENSG00000126778/ENSG00000149257/ENSG00000074047/ENSG00000197467/ENSG00000133048/ENSG00000139219/ENSG00000157933/ENSG00000008710/ENSG00000168487/ENSG00000178573/ENSG00000108557/ENSG00000196739/ENSG00000135111/ENSG00000104964/ENSG00000166886/ENSG00000167526/ENSG00000113722/ENSG00000005073/ENSG00000139567/ENSG00000166341/ENSG00000144655/ENSG00000143816/ENSG00000143369/ENSG00000128710/ENSG00000157557/ENSG00000142871/ENSG00000131759/ENSG00000182492/ENSG00000157227/ENSG00000101665/ENSG00000165804/ENSG00000124216/ENSG00000184916/ENSG00000266524/ENSG00000003137/ENSG00000127418/ENSG00000069011/ENSG00000162510/ENSG00000143867/ENSG00000120149/ENSG00000164093/ENSG00000088256/ENSG00000182871/ENSG00000127578/ENSG00000164050/ENSG00000108821/ENSG00000107831/ENSG00000121075/ENSG00000179588/ENSG00000173714/ENSG00000068078/ENSG00000125378/ENSG00000196924/ENSG00000185386
GO:0060485	BP	mesenchyme development	248	-2.32498	1e-10	7.02252e-09	ENSG00000182197/ENSG00000129514/ENSG00000116525/ENSG00000049130/ENSG00000135547/ENSG00000137575/ENSG00000102882/ENSG00000115170/ENSG00000073712/ENSG00000157168/ENSG00000166292/ENSG00000070193/ENSG00000169762/ENSG00000145423/ENSG00000168036/ENSG00000107796/ENSG00000112183/ENSG00000143537/ENSG00000112902/ENSG00000115415/ENSG00000184058/ENSG00000092969/ENSG00000249915/ENSG00000143434/ENSG00000092421/ENSG00000107485/ENSG00000229549/ENSG00000164867/ENSG00000005102/ENSG00000156574/ENSG00000122694/ENSG00000112175/ENSG00000082684/ENSG00000110880/ENSG00000134013/ENSG00000130726/ENSG00000163508/ENSG00000150593/ENSG00000151617/ENSG00000102760/ENSG00000106991/ENSG00000148737/ENSG00000162517/ENSG00000069702/ENSG00000104332/ENSG00000101144/ENSG00000168621/ENSG00000095739/ENSG00000168477/ENSG00000001617/ENSG00000066468/ENSG00000168675/ENSG00000136158/ENSG00000125845/ENSG00000136574/ENSG00000187553/ENSG00000163909/ENSG00000114251/ENSG00000136848/ENSG00000151208/ENSG00000125878/ENSG00000168646/ENSG00000124205/ENSG00000019144/ENSG00000130558/ENSG00000106948/ENSG00000186866/ENSG00000165731/ENSG00000089225/ENSG00000187764/ENSG00000171791/ENSG00000154736/ENSG00000135925/ENSG00000164690/ENSG00000184675/ENSG00000163513/ENSG00000085741/ENSG00000118257/ENSG00000101384/ENSG00000197043/ENSG00000164056/ENSG00000077782/ENSG00000186174/ENSG00000185650/ENSG00000166949/ENSG00000010319/ENSG00000126778/ENSG00000171119/ENSG00000168758/ENSG00000189120/ENSG00000130702/ENSG00000135111/ENSG00000137273/ENSG00000136160/ENSG00000139567/ENSG00000166341/ENSG00000113721/ENSG00000148204/ENSG00000183779/ENSG00000138623/ENSG00000016082/ENSG00000005513/ENSG00000101665/ENSG00000012171/ENSG00000124216/ENSG00000196154/ENSG00000143867/ENSG00000162552/ENSG00000090776/ENSG00000120149/ENSG00000130700/ENSG00000164093/ENSG00000108654/ENSG00000108821/ENSG00000107831/ENSG00000140682/ENSG00000125378/ENSG00000148400/ENSG00000196924
GO:0021545	BP	cranial nerve development	43	-2.31482	1.99536e-07	5.29041e-06	ENSG00000221866/ENSG00000182197/ENSG00000103449/ENSG00000198121/ENSG00000140090/ENSG00000168036/ENSG00000111262/ENSG00000184058/ENSG00000070729/ENSG00000154928/ENSG00000177301/ENSG00000133216/ENSG00000164209/ENSG00000106571/ENSG00000137203/ENSG00000165462/ENSG00000197381/ENSG00000166833/ENSG00000001617/ENSG00000184564/ENSG00000159899/ENSG00000129159/ENSG00000118257/ENSG00000126778/ENSG00000160716/ENSG00000144476/ENSG00000016082/ENSG00000110719/ENSG00000114554/ENSG00000130827
GO:0021536	BP	diencephalon development	57	-2.30429	2.32977e-07	6.09414e-06	ENSG00000153234/ENSG00000125845/ENSG00000277893/ENSG00000114251/ENSG00000163083/ENSG00000007372/ENSG00000164690/ENSG00000129159/ENSG00000118257/ENSG00000107187/ENSG00000074047/ENSG00000160716/ENSG00000115507/ENSG00000179348/ENSG00000112238/ENSG00000016082/ENSG00000069011/ENSG00000162552/ENSG00000164093/ENSG00000114554/ENSG00000107831/ENSG00000130827/ENSG00000125378
GO:0003151	BP	outflow tract morphogenesis	60	-2.30277	3.31155e-08	1.13391e-06	ENSG00000151617/ENSG00000106991/ENSG00000069702/ENSG00000101144/ENSG00000066468/ENSG00000163909/ENSG00000114251/ENSG00000197702/ENSG00000157240/ENSG00000265107/ENSG00000162496/ENSG00000163513/ENSG00000085741/ENSG00000118257/ENSG00000101384/ENSG00000141448/ENSG00000126778/ENSG00000135111/ENSG00000112715/ENSG00000137834/ENSG00000016082/ENSG00000120149/ENSG00000164093/ENSG00000004399/ENSG00000107404/ENSG00000107831/ENSG00000179588/ENSG00000125378/ENSG00000148400
GO:0060840	BP	artery development	82	-2.29557	4.88725e-09	2.24095e-07	ENSG00000163638/ENSG00000105664/ENSG00000106571/ENSG00000151617/ENSG00000070614/ENSG00000065534/ENSG00000106991/ENSG00000112658/ENSG00000057657/ENSG00000114739/ENSG00000186642/ENSG00000116132/ENSG00000265107/ENSG00000124766/ENSG00000164690/ENSG00000163513/ENSG00000085741/ENSG00000137868/ENSG00000101384/ENSG00000129038/ENSG00000106031/ENSG00000126778/ENSG00000112715/ENSG00000123384/ENSG00000139567/ENSG00000113721/ENSG00000137834/ENSG00000108175/ENSG00000101665/ENSG00000172638/ENSG00000004399/ENSG00000107831/ENSG00000125378/ENSG00000148400
GO:0001704	BP	formation of primary germ layer	96	-2.29218	1.4741e-09	7.81487e-08	ENSG00000150093/ENSG00000156574/ENSG00000053747/ENSG00000163508/ENSG00000089177/ENSG00000112658/ENSG00000101144/ENSG00000006712/ENSG00000066468/ENSG00000116729/ENSG00000152661/ENSG00000155760/ENSG00000114251/ENSG00000196878/ENSG00000087245/ENSG00000186866/ENSG00000113648/ENSG00000140691/ENSG00000085741/ENSG00000142627/ENSG00000149922/ENSG00000120875/ENSG00000141448/ENSG00000166949/ENSG00000134871/ENSG00000160255/ENSG00000102996/ENSG00000005073/ENSG00000138166/ENSG00000148204/ENSG00000126705/ENSG00000157557/ENSG00000157227/ENSG00000124216/ENSG00000114270/ENSG00000168874/ENSG00000130635/ENSG00000136826/ENSG00000132510/ENSG00000125378/ENSG00000142156
GO:0034405	BP	response to fluid shear stress	28	-2.29089	7.13574e-07	1.63022e-05	ENSG00000116044/ENSG00000159640/ENSG00000130707/ENSG00000197122/ENSG00000073756/ENSG00000087245/ENSG00000120899/ENSG00000008710/ENSG00000113721/ENSG00000178209/ENSG00000137834/ENSG00000101665/ENSG00000142208/ENSG00000136826/ENSG00000127528/ENSG00000166484
GO:0060349	BP	bone morphogenesis	79	-2.29058	6.28925e-09	2.80475e-07	ENSG00000198925/ENSG00000105664/ENSG00000168779/ENSG00000147408/ENSG00000106571/ENSG00000137203/ENSG00000116604/ENSG00000179029/ENSG00000053254/ENSG00000159167/ENSG00000066468/ENSG00000131873/ENSG00000160200/ENSG00000103056/ENSG00000159899/ENSG00000168646/ENSG00000168056/ENSG00000172819/ENSG00000162496/ENSG00000163513/ENSG00000164920/ENSG00000165458/ENSG00000182704/ENSG00000197043/ENSG00000149257/ENSG00000197467/ENSG00000139219/ENSG00000157933/ENSG00000196739/ENSG00000166886/ENSG00000113722/ENSG00000005073/ENSG00000131759/ENSG00000157227/ENSG00000003137/ENSG00000162510/ENSG00000120149/ENSG00000108821/ENSG00000068078/ENSG00000125378
GO:0045104	BP	intermediate filament cytoskeleton organization	67	-2.28433	2.17138e-08	7.98391e-07	ENSG00000175084/ENSG00000026025/ENSG00000170442/ENSG00000171100/ENSG00000185640/ENSG00000167880/ENSG00000171345/ENSG00000182372/ENSG00000131095/ENSG00000205420/ENSG00000186442/ENSG00000081277/ENSG00000180921/ENSG00000159450/ENSG00000172867/ENSG00000135443/ENSG00000189182/ENSG00000135480/ENSG00000171346/ENSG00000164690/ENSG00000139648/ENSG00000170484/ENSG00000108759/ENSG00000170523/ENSG00000126337/ENSG00000261150/ENSG00000178209/ENSG00000182253/ENSG00000132688/ENSG00000186081/ENSG00000167767/ENSG00000128422/ENSG00000186847/ENSG00000186832
GO:0071526	BP	semaphorin-plexin signaling pathway	41	-2.28341	1.78184e-07	4.78947e-06	ENSG00000117298/ENSG00000112902/ENSG00000143434/ENSG00000092421/ENSG00000082684/ENSG00000151617/ENSG00000168621/ENSG00000149294/ENSG00000001617/ENSG00000187764/ENSG00000076356/ENSG00000118257/ENSG00000010319/ENSG00000168758/ENSG00000100092/ENSG00000196576/ENSG00000138623/ENSG00000012171/ENSG00000164050/ENSG00000198753/ENSG00000004399/ENSG00000114554/ENSG00000130827/ENSG00000196924
GO:0035914	BP	skeletal muscle cell differentiation	58	-2.27651	1.2757e-07	3.64253e-06	ENSG00000176046/ENSG00000162772/ENSG00000112183/ENSG00000184058/ENSG00000154928/ENSG00000133794/ENSG00000148308/ENSG00000163508/ENSG00000162430/ENSG00000148704/ENSG00000116604/ENSG00000102554/ENSG00000137288/ENSG00000163909/ENSG00000108924/ENSG00000123358/ENSG00000161904/ENSG00000120738/ENSG00000164690/ENSG00000148677/ENSG00000186174/ENSG00000064961/ENSG00000126778/ENSG00000100628/ENSG00000159388/ENSG00000005513/ENSG00000003137/ENSG00000157119/ENSG00000108654/ENSG00000063660/ENSG00000148400/ENSG00000170345
GO:0001503	BP	ossification	327	-2.27499	1e-10	7.02252e-09	ENSG00000182197/ENSG00000101265/ENSG00000133116/ENSG00000126351/ENSG00000145192/ENSG00000130881/ENSG00000186153/ENSG00000134243/ENSG00000138685/ENSG00000102882/ENSG00000115170/ENSG00000173153/ENSG00000105202/ENSG00000073712/ENSG00000144028/ENSG00000124813/ENSG00000183682/ENSG00000120332/ENSG00000162337/ENSG00000156427/ENSG00000169762/ENSG00000162733/ENSG00000145423/ENSG00000168036/ENSG00000169884/ENSG00000014123/ENSG00000103489/ENSG00000121989/ENSG00000183160/ENSG00000135316/ENSG00000183023/ENSG00000153187/ENSG00000115641/ENSG00000173868/ENSG00000109906/ENSG00000131183/ENSG00000112175/ENSG00000185920/ENSG00000101938/ENSG00000105664/ENSG00000168779/ENSG00000169071/ENSG00000197599/ENSG00000147408/ENSG00000185052/ENSG00000104415/ENSG00000106571/ENSG00000111012/ENSG00000054938/ENSG00000138085/ENSG00000185269/ENSG00000137203/ENSG00000155846/ENSG00000140937/ENSG00000116604/ENSG00000041982/ENSG00000104332/ENSG00000185630/ENSG00000213719/ENSG00000146648/ENSG00000101144/ENSG00000159167/ENSG00000095739/ENSG00000066468/ENSG00000116985/ENSG00000131873/ENSG00000114739/ENSG00000150938/ENSG00000160200/ENSG00000125845/ENSG00000114251/ENSG00000157240/ENSG00000103056/ENSG00000136378/ENSG00000133895/ENSG00000159899/ENSG00000168646/ENSG00000073756/ENSG00000168056/ENSG00000188064/ENSG00000146197/ENSG00000164692/ENSG00000087245/ENSG00000162496/ENSG00000198732/ENSG00000187764/ENSG00000171791/ENSG00000164690/ENSG00000115461/ENSG00000120899/ENSG00000169252/ENSG00000085741/ENSG00000146674/ENSG00000142627/ENSG00000164920/ENSG00000165458/ENSG00000162878/ENSG00000160801/ENSG00000101384/ENSG00000064932/ENSG00000196923/ENSG00000125844/ENSG00000137809/ENSG00000204231/ENSG00000107821/ENSG00000169184/ENSG00000177706/ENSG00000166949/ENSG00000074047/ENSG00000197467/ENSG00000139219/ENSG00000157933/ENSG00000168487/ENSG00000132382/ENSG00000087085/ENSG00000169710/ENSG00000166886/ENSG00000155090/ENSG00000061273/ENSG00000166341/ENSG00000187531/ENSG00000143369/ENSG00000142871/ENSG00000137834/ENSG00000170989/ENSG00000138623/ENSG00000184371/ENSG00000157227/ENSG00000005513/ENSG00000101665/ENSG00000124216/ENSG00000141232/ENSG00000266524/ENSG00000233608/ENSG00000142208/ENSG00000070404/ENSG00000162510/ENSG00000143867/ENSG00000162552/ENSG00000120149/ENSG00000108654/ENSG00000164050/ENSG00000108821/ENSG00000110719/ENSG00000068078/ENSG00000125378/ENSG00000148400/ENSG00000186350/ENSG00000142156/ENSG00000185386
GO:0003279	BP	cardiac septum development	93	-2.27336	1.08391e-09	5.95006e-08	ENSG00000184347/ENSG00000070614/ENSG00000198081/ENSG00000106991/ENSG00000069702/ENSG00000143013/ENSG00000101144/ENSG00000057657/ENSG00000066468/ENSG00000136574/ENSG00000186642/ENSG00000163909/ENSG00000114251/ENSG00000197702/ENSG00000157240/ENSG00000265107/ENSG00000162496/ENSG00000089225/ENSG00000124766/ENSG00000163513/ENSG00000085741/ENSG00000137868/ENSG00000118257/ENSG00000101384/ENSG00000141448/ENSG00000106031/ENSG00000135111/ENSG00000162775/ENSG00000142871/ENSG00000137834/ENSG00000016082/ENSG00000101665/ENSG00000127418/ENSG00000120149/ENSG00000004399/ENSG00000107831/ENSG00000179588/ENSG00000125378/ENSG00000148400
GO:0046332	MF	SMAD binding	68	-2.2703	1.94632e-08	7.36483e-07	ENSG00000102760/ENSG00000143799/ENSG00000069702/ENSG00000168675/ENSG00000031823/ENSG00000125845/ENSG00000136574/ENSG00000178951/ENSG00000185129/ENSG00000133895/ENSG00000168646/ENSG00000164692/ENSG00000124225/ENSG00000007372/ENSG00000163513/ENSG00000188779/ENSG00000014164/ENSG00000148677/ENSG00000166949/ENSG00000157933/ENSG00000139567/ENSG00000137834/ENSG00000108175/ENSG00000101665/ENSG00000141232/ENSG00000108654/ENSG00000140682/ENSG00000170345
GO:0045103	BP	intermediate filament-based process	68	-2.26766	2.08659e-08	7.74522e-07	ENSG00000175084/ENSG00000026025/ENSG00000170442/ENSG00000171100/ENSG00000185640/ENSG00000167880/ENSG00000171345/ENSG00000182372/ENSG00000131095/ENSG00000205420/ENSG00000186442/ENSG00000081277/ENSG00000180921/ENSG00000159450/ENSG00000172867/ENSG00000135443/ENSG00000189182/ENSG00000135480/ENSG00000171346/ENSG00000164690/ENSG00000139648/ENSG00000170484/ENSG00000108759/ENSG00000170523/ENSG00000126337/ENSG00000261150/ENSG00000178209/ENSG00000182253/ENSG00000132688/ENSG00000186081/ENSG00000167767/ENSG00000128422/ENSG00000186847/ENSG00000186832
GO:0003170	BP	heart valve development	65	-2.26606	8.86594e-08	2.63757e-06	ENSG00000049540/ENSG00000092969/ENSG00000107485/ENSG00000164867/ENSG00000163638/ENSG00000168779/ENSG00000184347/ENSG00000198081/ENSG00000140937/ENSG00000057657/ENSG00000028137/ENSG00000125845/ENSG00000136574/ENSG00000186642/ENSG00000163909/ENSG00000168646/ENSG00000130558/ENSG00000265107/ENSG00000089225/ENSG00000124766/ENSG00000154736/ENSG00000163513/ENSG00000137868/ENSG00000101384/ENSG00000166341/ENSG00000067182/ENSG00000131196/ENSG00000142871/ENSG00000137834/ENSG00000124216/ENSG00000127418/ENSG00000138080/ENSG00000130700/ENSG00000179588/ENSG00000125378/ENSG00000148400
GO:0061061	BP	muscle structure development	541	-2.26448	1e-10	7.02252e-09	ENSG00000068305/ENSG00000136068/ENSG00000164916/ENSG00000165887/ENSG00000150760/ENSG00000164105/ENSG00000134243/ENSG00000183576/ENSG00000135547/ENSG00000170776/ENSG00000133424/ENSG00000107954/ENSG00000185053/ENSG00000102970/ENSG00000175183/ENSG00000115170/ENSG00000091136/ENSG00000068650/ENSG00000188716/ENSG00000077092/ENSG00000186260/ENSG00000176046/ENSG00000162772/ENSG00000157168/ENSG00000105974/ENSG00000070193/ENSG00000168036/ENSG00000169884/ENSG00000112183/ENSG00000136830/ENSG00000132589/ENSG00000141480/ENSG00000175197/ENSG00000049540/ENSG00000184058/ENSG00000069667/ENSG00000148848/ENSG00000080503/ENSG00000173706/ENSG00000092969/ENSG00000160789/ENSG00000140416/ENSG00000154928/ENSG00000197321/ENSG00000183160/ENSG00000153531/ENSG00000010278/ENSG00000183023/ENSG00000166106/ENSG00000118194/ENSG00000153187/ENSG00000134247/ENSG00000133794/ENSG00000082014/ENSG00000213523/ENSG00000115641/ENSG00000162909/ENSG00000175084/ENSG00000150093/ENSG00000049618/ENSG00000171100/ENSG00000171345/ENSG00000135535/ENSG00000108840/ENSG00000105664/ENSG00000168779/ENSG00000112837/ENSG00000148308/ENSG00000163431/ENSG00000163508/ENSG00000150593/ENSG00000150051/ENSG00000197616/ENSG00000148814/ENSG00000151617/ENSG00000077238/ENSG00000149596/ENSG00000107438/ENSG00000147459/ENSG00000162430/ENSG00000154309/ENSG00000065534/ENSG00000100097/ENSG00000061455/ENSG00000106991/ENSG00000148704/ENSG00000112658/ENSG00000197381/ENSG00000148737/ENSG00000105971/ENSG00000108604/ENSG00000069702/ENSG00000092054/ENSG00000116604/ENSG00000130707/ENSG00000060138/ENSG00000102554/ENSG00000134775/ENSG00000164530/ENSG00000172046/ENSG00000101096/ENSG00000152601/ENSG00000141622/ENSG00000066468/ENSG00000142178/ENSG00000137288/ENSG00000125845/ENSG00000136574/ENSG00000155760/ENSG00000154330/ENSG00000163909/ENSG00000114251/ENSG00000108924/ENSG00000157240/ENSG00000176909/ENSG00000121577/ENSG00000125878/ENSG00000113520/ENSG00000122367/ENSG00000140836/ENSG00000123358/ENSG00000154358/ENSG00000105204/ENSG00000100345/ENSG00000089225/ENSG00000134571/ENSG00000158156/ENSG00000161904/ENSG00000171791/ENSG00000124766/ENSG00000022267/ENSG00000154736/ENSG00000120738/ENSG00000164690/ENSG00000115461/ENSG00000179456/ENSG00000146674/ENSG00000137868/ENSG00000156858/ENSG00000036448/ENSG00000110047/ENSG00000101384/ENSG00000141448/ENSG00000108773/ENSG00000164976/ENSG00000177731/ENSG00000111241/ENSG00000181790/ENSG00000136630/ENSG00000196923/ENSG00000163359/ENSG00000144857/ENSG00000100311/ENSG00000124006/ENSG00000137809/ENSG00000148677/ENSG00000186174/ENSG00000183963/ENSG00000185650/ENSG00000116016/ENSG00000183386/ENSG00000166949/ENSG00000068024/ENSG00000064961/ENSG00000126778/ENSG00000159176/ENSG00000060069/ENSG00000100968/ENSG00000157933/ENSG00000168758/ENSG00000130402/ENSG00000140807/ENSG00000103335/ENSG00000130702/ENSG00000172037/ENSG00000135111/ENSG00000011304/ENSG00000135744/ENSG00000112715/ENSG00000120907/ENSG00000100628/ENSG00000187616/ENSG00000023902/ENSG00000036672/ENSG00000185551/ENSG00000072110/ENSG00000136160/ENSG00000113721/ENSG00000120913/ENSG00000128342/ENSG00000131196/ENSG00000128710/ENSG00000159388/ENSG00000147439/ENSG00000178209/ENSG00000131759/ENSG00000170989/ENSG00000139546/ENSG00000016082/ENSG00000157227/ENSG00000005513/ENSG00000101665/ENSG00000198719/ENSG00000003137/ENSG00000127418/ENSG00000069011/ENSG00000184343/ENSG00000188130/ENSG00000142208/ENSG00000072195/ENSG00000172638/ENSG00000108823/ENSG00000162729/ENSG00000157119/ENSG00000136807/ENSG00000162552/ENSG00000131669/ENSG00000109846/ENSG00000127578/ENSG00000108654/ENSG00000136717/ENSG00000160808/ENSG00000115884/ENSG00000132510/ENSG00000149591/ENSG00000196557/ENSG00000107831/ENSG00000179588/ENSG00000128591/ENSG00000173714/ENSG00000063660/ENSG00000122756/ENSG00000125378/ENSG00000071127/ENSG00000148400/ENSG00000130595/ENSG00000170345/ENSG00000179627/ENSG00000132819/ENSG00000110651/ENSG00000185386
GO:0055001	BP	muscle cell development	154	-2.26222	1e-10	7.02252e-09	ENSG00000160789/ENSG00000140416/ENSG00000153531/ENSG00000183023/ENSG00000118194/ENSG00000153187/ENSG00000115641/ENSG00000150093/ENSG00000171345/ENSG00000105664/ENSG00000168779/ENSG00000112837/ENSG00000163431/ENSG00000197616/ENSG00000148814/ENSG00000151617/ENSG00000162430/ENSG00000106991/ENSG00000112658/ENSG00000105971/ENSG00000092054/ENSG00000134775/ENSG00000164530/ENSG00000101096/ENSG00000136574/ENSG00000154330/ENSG00000122367/ENSG00000154358/ENSG00000089225/ENSG00000171791/ENSG00000036448/ENSG00000164976/ENSG00000177731/ENSG00000124006/ENSG00000148677/ENSG00000126778/ENSG00000159176/ENSG00000060069/ENSG00000100968/ENSG00000157933/ENSG00000130402/ENSG00000135111/ENSG00000135744/ENSG00000112715/ENSG00000120907/ENSG00000100628/ENSG00000072110/ENSG00000113721/ENSG00000147439/ENSG00000178209/ENSG00000016082/ENSG00000172638/ENSG00000157119/ENSG00000127578/ENSG00000136717/ENSG00000115884/ENSG00000128591/ENSG00000173714/ENSG00000125378/ENSG00000071127/ENSG00000148400/ENSG00000130595
GO:0002062	BP	chondrocyte differentiation	96	-2.26071	3.72862e-09	1.7404e-07	ENSG00000104635/ENSG00000077092/ENSG00000124813/ENSG00000156427/ENSG00000145423/ENSG00000168036/ENSG00000169884/ENSG00000156466/ENSG00000147862/ENSG00000109906/ENSG00000105664/ENSG00000134013/ENSG00000168779/ENSG00000196562/ENSG00000104415/ENSG00000106571/ENSG00000120708/ENSG00000116604/ENSG00000131873/ENSG00000120451/ENSG00000125845/ENSG00000103056/ENSG00000136378/ENSG00000159899/ENSG00000100399/ENSG00000168646/ENSG00000196843/ENSG00000168056/ENSG00000172819/ENSG00000115380/ENSG00000171310/ENSG00000163513/ENSG00000154764/ENSG00000164920/ENSG00000162878/ENSG00000182704/ENSG00000160801/ENSG00000197043/ENSG00000166949/ENSG00000149257/ENSG00000139219/ENSG00000178573/ENSG00000196739/ENSG00000005073/ENSG00000139567/ENSG00000143816/ENSG00000143369/ENSG00000101665/ENSG00000165804/ENSG00000162510/ENSG00000143867/ENSG00000120149/ENSG00000068078/ENSG00000125378
GO:0048663	BP	neuron fate commitment	39	-2.25696	1.46791e-06	3.05946e-05	ENSG00000139445/ENSG00000144355/ENSG00000136535/ENSG00000106571/ENSG00000127152/ENSG00000143013/ENSG00000105701/ENSG00000140538/ENSG00000116132/ENSG00000007372/ENSG00000164690/ENSG00000126778/ENSG00000107187/ENSG00000074047/ENSG00000179348/ENSG00000128710/ENSG00000016082/ENSG00000198719/ENSG00000184916/ENSG00000125378/ENSG00000148400
GO:0048645	BP	animal organ formation	53	-2.25388	2.54427e-07	6.54541e-06	ENSG00000136535/ENSG00000106571/ENSG00000126934/ENSG00000101144/ENSG00000168621/ENSG00000066468/ENSG00000125845/ENSG00000114251/ENSG00000168646/ENSG00000137193/ENSG00000089225/ENSG00000161904/ENSG00000164690/ENSG00000163513/ENSG00000085741/ENSG00000141448/ENSG00000164056/ENSG00000126778/ENSG00000005073/ENSG00000016082/ENSG00000130700/ENSG00000107831/ENSG00000125378/ENSG00000148400
GO:0001655	BP	urogenital system development	51	-2.24994	5.80431e-07	1.3587e-05	ENSG00000118046/ENSG00000132386/ENSG00000133216/ENSG00000185920/ENSG00000169018/ENSG00000137869/ENSG00000041982/ENSG00000104332/ENSG00000185630/ENSG00000101144/ENSG00000066468/ENSG00000114251/ENSG00000197746/ENSG00000172819/ENSG00000087245/ENSG00000164690/ENSG00000085741/ENSG00000164920/ENSG00000106031/ENSG00000111276/ENSG00000179348/ENSG00000005073/ENSG00000131759/ENSG00000143867/ENSG00000125378/ENSG00000148400
GO:0001568	BP	blood vessel development	559	-2.24881	1e-10	7.02252e-09	ENSG00000166292/ENSG00000164619/ENSG00000037280/ENSG00000120332/ENSG00000162337/ENSG00000105974/ENSG00000070193/ENSG00000156427/ENSG00000145423/ENSG00000168036/ENSG00000130669/ENSG00000107796/ENSG00000100065/ENSG00000136830/ENSG00000164307/ENSG00000143537/ENSG00000101017/ENSG00000112902/ENSG00000134954/ENSG00000175197/ENSG00000159399/ENSG00000115415/ENSG00000184058/ENSG00000166224/ENSG00000006071/ENSG00000069667/ENSG00000148848/ENSG00000173706/ENSG00000092969/ENSG00000249915/ENSG00000154928/ENSG00000166501/ENSG00000120063/ENSG00000105855/ENSG00000163659/ENSG00000136451/ENSG00000160691/ENSG00000164362/ENSG00000092421/ENSG00000122786/ENSG00000117525/ENSG00000164867/ENSG00000152804/ENSG00000112333/ENSG00000143494/ENSG00000183287/ENSG00000150093/ENSG00000156574/ENSG00000132386/ENSG00000133216/ENSG00000126016/ENSG00000108840/ENSG00000163638/ENSG00000105664/ENSG00000134013/ENSG00000086062/ENSG00000173376/ENSG00000106571/ENSG00000132669/ENSG00000151617/ENSG00000070614/ENSG00000126458/ENSG00000114378/ENSG00000128805/ENSG00000135821/ENSG00000065534/ENSG00000166025/ENSG00000132329/ENSG00000116044/ENSG00000198081/ENSG00000102760/ENSG00000120708/ENSG00000106991/ENSG00000112658/ENSG00000124212/ENSG00000148737/ENSG00000154734/ENSG00000159640/ENSG00000069702/ENSG00000150907/ENSG00000104332/ENSG00000131845/ENSG00000000005/ENSG00000102554/ENSG00000154124/ENSG00000146904/ENSG00000101144/ENSG00000154485/ENSG00000057657/ENSG00000066468/ENSG00000143995/ENSG00000133121/ENSG00000114739/ENSG00000136158/ENSG00000182718/ENSG00000186340/ENSG00000103811/ENSG00000136574/ENSG00000124181/ENSG00000163251/ENSG00000101280/ENSG00000186642/ENSG00000112761/ENSG00000114251/ENSG00000197702/ENSG00000167711/ENSG00000030582/ENSG00000136848/ENSG00000159899/ENSG00000165633/ENSG00000073756/ENSG00000137801/ENSG00000116132/ENSG00000142798/ENSG00000140545/ENSG00000188064/ENSG00000064195/ENSG00000164692/ENSG00000123358/ENSG00000205336/ENSG00000265107/ENSG00000071246/ENSG00000087245/ENSG00000117560/ENSG00000154133/ENSG00000100345/ENSG00000027869/ENSG00000089225/ENSG00000160293/ENSG00000113140/ENSG00000124766/ENSG00000007372/ENSG00000120738/ENSG00000164690/ENSG00000185359/ENSG00000120899/ENSG00000163513/ENSG00000085741/ENSG00000137868/ENSG00000169604/ENSG00000142627/ENSG00000154764/ENSG00000185043/ENSG00000076706/ENSG00000149922/ENSG00000151651/ENSG00000161714/ENSG00000118257/ENSG00000101384/ENSG00000141448/ENSG00000172270/ENSG00000006210/ENSG00000136720/ENSG00000111241/ENSG00000181790/ENSG00000187498/ENSG00000100311/ENSG00000184557/ENSG00000173269/ENSG00000185650/ENSG00000116016/ENSG00000129038/ENSG00000023191/ENSG00000118503/ENSG00000106031/ENSG00000126778/ENSG00000219438/ENSG00000134871/ENSG00000100968/ENSG00000133048/ENSG00000020181/ENSG00000145632/ENSG00000008710/ENSG00000197461/ENSG00000144476/ENSG00000135111/ENSG00000162775/ENSG00000135744/ENSG00000112715/ENSG00000063176/ENSG00000179348/ENSG00000127129/ENSG00000119630/ENSG00000185551/ENSG00000123384/ENSG00000061273/ENSG00000139567/ENSG00000025708/ENSG00000113721/ENSG00000143369/ENSG00000142871/ENSG00000137834/ENSG00000170989/ENSG00000107731/ENSG00000016082/ENSG00000157227/ENSG00000108175/ENSG00000101665/ENSG00000198719/ENSG00000010327/ENSG00000142208/ENSG00000172638/ENSG00000138080/ENSG00000130635/ENSG00000114019/ENSG00000143867/ENSG00000162552/ENSG00000131669/ENSG00000163874/ENSG00000138061/ENSG00000136826/ENSG00000108821/ENSG00000127528/ENSG00000079337/ENSG00000121753/ENSG00000173546/ENSG00000004399/ENSG00000107831/ENSG00000121075/ENSG00000185215/ENSG00000125378/ENSG00000104903/ENSG00000148400/ENSG00000172889/ENSG00000196924/ENSG00000166484
GO:0048514	BP	blood vessel morphogenesis	486	-2.24843	1e-10	7.02252e-09	ENSG00000138685/ENSG00000135547/ENSG00000112562/ENSG00000162434/ENSG00000123908/ENSG00000154229/ENSG00000128052/ENSG00000115170/ENSG00000111145/ENSG00000166292/ENSG00000164619/ENSG00000037280/ENSG00000120332/ENSG00000162337/ENSG00000105974/ENSG00000070193/ENSG00000156427/ENSG00000145423/ENSG00000168036/ENSG00000130669/ENSG00000100065/ENSG00000136830/ENSG00000164307/ENSG00000143537/ENSG00000101017/ENSG00000112902/ENSG00000134954/ENSG00000159399/ENSG00000115415/ENSG00000184058/ENSG00000166224/ENSG00000006071/ENSG00000069667/ENSG00000148848/ENSG00000173706/ENSG00000092969/ENSG00000249915/ENSG00000154928/ENSG00000166501/ENSG00000120063/ENSG00000105855/ENSG00000163659/ENSG00000136451/ENSG00000160691/ENSG00000164362/ENSG00000092421/ENSG00000122786/ENSG00000117525/ENSG00000164867/ENSG00000152804/ENSG00000112333/ENSG00000143494/ENSG00000183287/ENSG00000150093/ENSG00000156574/ENSG00000132386/ENSG00000133216/ENSG00000126016/ENSG00000108840/ENSG00000163638/ENSG00000105664/ENSG00000134013/ENSG00000086062/ENSG00000173376/ENSG00000132669/ENSG00000151617/ENSG00000126458/ENSG00000114378/ENSG00000128805/ENSG00000135821/ENSG00000065534/ENSG00000166025/ENSG00000132329/ENSG00000116044/ENSG00000102760/ENSG00000120708/ENSG00000106991/ENSG00000112658/ENSG00000124212/ENSG00000154734/ENSG00000159640/ENSG00000069702/ENSG00000104332/ENSG00000131845/ENSG00000000005/ENSG00000102554/ENSG00000154124/ENSG00000146904/ENSG00000057657/ENSG00000066468/ENSG00000143995/ENSG00000133121/ENSG00000136158/ENSG00000182718/ENSG00000186340/ENSG00000103811/ENSG00000136574/ENSG00000124181/ENSG00000163251/ENSG00000101280/ENSG00000112761/ENSG00000114251/ENSG00000197702/ENSG00000167711/ENSG00000030582/ENSG00000136848/ENSG00000159899/ENSG00000165633/ENSG00000073756/ENSG00000137801/ENSG00000116132/ENSG00000142798/ENSG00000140545/ENSG00000188064/ENSG00000123358/ENSG00000205336/ENSG00000265107/ENSG00000071246/ENSG00000087245/ENSG00000117560/ENSG00000154133/ENSG00000100345/ENSG00000027869/ENSG00000089225/ENSG00000160293/ENSG00000113140/ENSG00000124766/ENSG00000164690/ENSG00000185359/ENSG00000120899/ENSG00000163513/ENSG00000085741/ENSG00000137868/ENSG00000142627/ENSG00000154764/ENSG00000185043/ENSG00000076706/ENSG00000149922/ENSG00000151651/ENSG00000161714/ENSG00000118257/ENSG00000101384/ENSG00000141448/ENSG00000172270/ENSG00000006210/ENSG00000136720/ENSG00000111241/ENSG00000181790/ENSG00000187498/ENSG00000173269/ENSG00000185650/ENSG00000116016/ENSG00000023191/ENSG00000118503/ENSG00000106031/ENSG00000126778/ENSG00000219438/ENSG00000134871/ENSG00000100968/ENSG00000133048/ENSG00000020181/ENSG00000145632/ENSG00000197461/ENSG00000144476/ENSG00000162775/ENSG00000135744/ENSG00000112715/ENSG00000179348/ENSG00000127129/ENSG00000119630/ENSG00000185551/ENSG00000123384/ENSG00000061273/ENSG00000139567/ENSG00000025708/ENSG00000113721/ENSG00000143369/ENSG00000142871/ENSG00000170989/ENSG00000107731/ENSG00000016082/ENSG00000157227/ENSG00000108175/ENSG00000101665/ENSG00000198719/ENSG00000010327/ENSG00000142208/ENSG00000172638/ENSG00000138080/ENSG00000114019/ENSG00000162552/ENSG00000131669/ENSG00000163874/ENSG00000138061/ENSG00000136826/ENSG00000127528/ENSG00000079337/ENSG00000121753/ENSG00000173546/ENSG00000004399/ENSG00000107831/ENSG00000121075/ENSG00000185215/ENSG00000125378/ENSG00000148400/ENSG00000172889/ENSG00000196924/ENSG00000166484
GO:0003007	BP	heart morphogenesis	210	-2.24745	1e-10	7.02252e-09	ENSG00000049540/ENSG00000184058/ENSG00000173706/ENSG00000092969/ENSG00000140416/ENSG00000153531/ENSG00000118194/ENSG00000107485/ENSG00000082014/ENSG00000164867/ENSG00000115641/ENSG00000139445/ENSG00000156574/ENSG00000112175/ENSG00000185920/ENSG00000004975/ENSG00000158286/ENSG00000168779/ENSG00000150593/ENSG00000133816/ENSG00000197616/ENSG00000151617/ENSG00000184347/ENSG00000185070/ENSG00000106991/ENSG00000112658/ENSG00000154734/ENSG00000069702/ENSG00000092054/ENSG00000101144/ENSG00000066468/ENSG00000125845/ENSG00000136574/ENSG00000163909/ENSG00000114251/ENSG00000197702/ENSG00000157240/ENSG00000168646/ENSG00000130558/ENSG00000265107/ENSG00000162496/ENSG00000137193/ENSG00000089225/ENSG00000134571/ENSG00000161904/ENSG00000162738/ENSG00000124766/ENSG00000154736/ENSG00000164690/ENSG00000163513/ENSG00000085741/ENSG00000149922/ENSG00000118257/ENSG00000101384/ENSG00000141448/ENSG00000164056/ENSG00000148677/ENSG00000166949/ENSG00000126778/ENSG00000139219/ENSG00000171298/ENSG00000135111/ENSG00000162775/ENSG00000112715/ENSG00000100628/ENSG00000139567/ENSG00000166341/ENSG00000142871/ENSG00000137834/ENSG00000170989/ENSG00000016082/ENSG00000108175/ENSG00000101665/ENSG00000198719/ENSG00000124216/ENSG00000127418/ENSG00000130635/ENSG00000120149/ENSG00000130700/ENSG00000164093/ENSG00000160808/ENSG00000004399/ENSG00000107404/ENSG00000107831/ENSG00000179588/ENSG00000125378/ENSG00000148400/ENSG00000196924/ENSG00000180176
GO:0042692	BP	muscle cell differentiation	319	-2.24282	1e-10	7.02252e-09	ENSG00000134243/ENSG00000183576/ENSG00000135547/ENSG00000170776/ENSG00000185053/ENSG00000175183/ENSG00000115170/ENSG00000091136/ENSG00000068650/ENSG00000188716/ENSG00000077092/ENSG00000186260/ENSG00000157168/ENSG00000070193/ENSG00000168036/ENSG00000169884/ENSG00000112183/ENSG00000136830/ENSG00000141480/ENSG00000184058/ENSG00000069667/ENSG00000148848/ENSG00000160789/ENSG00000140416/ENSG00000183160/ENSG00000153531/ENSG00000010278/ENSG00000183023/ENSG00000166106/ENSG00000118194/ENSG00000153187/ENSG00000134247/ENSG00000082014/ENSG00000115641/ENSG00000162909/ENSG00000150093/ENSG00000171345/ENSG00000108840/ENSG00000105664/ENSG00000168779/ENSG00000112837/ENSG00000163431/ENSG00000150593/ENSG00000197616/ENSG00000148814/ENSG00000151617/ENSG00000077238/ENSG00000147459/ENSG00000162430/ENSG00000061455/ENSG00000106991/ENSG00000112658/ENSG00000105971/ENSG00000092054/ENSG00000102554/ENSG00000134775/ENSG00000164530/ENSG00000101096/ENSG00000066468/ENSG00000142178/ENSG00000125845/ENSG00000136574/ENSG00000155760/ENSG00000154330/ENSG00000176909/ENSG00000121577/ENSG00000113520/ENSG00000122367/ENSG00000154358/ENSG00000105204/ENSG00000100345/ENSG00000089225/ENSG00000171791/ENSG00000154736/ENSG00000164690/ENSG00000115461/ENSG00000036448/ENSG00000110047/ENSG00000141448/ENSG00000108773/ENSG00000164976/ENSG00000177731/ENSG00000181790/ENSG00000100311/ENSG00000124006/ENSG00000148677/ENSG00000068024/ENSG00000126778/ENSG00000159176/ENSG00000060069/ENSG00000100968/ENSG00000157933/ENSG00000168758/ENSG00000130402/ENSG00000103335/ENSG00000172037/ENSG00000135111/ENSG00000011304/ENSG00000135744/ENSG00000112715/ENSG00000120907/ENSG00000100628/ENSG00000187616/ENSG00000023902/ENSG00000072110/ENSG00000136160/ENSG00000113721/ENSG00000131196/ENSG00000147439/ENSG00000178209/ENSG00000131759/ENSG00000139546/ENSG00000016082/ENSG00000157227/ENSG00000198719/ENSG00000003137/ENSG00000188130/ENSG00000142208/ENSG00000072195/ENSG00000172638/ENSG00000157119/ENSG00000136807/ENSG00000162552/ENSG00000131669/ENSG00000127578/ENSG00000136717/ENSG00000115884/ENSG00000132510/ENSG00000196557/ENSG00000128591/ENSG00000173714/ENSG00000125378/ENSG00000071127/ENSG00000148400/ENSG00000130595/ENSG00000132819/ENSG00000110651/ENSG00000185386
GO:0045229	BP	external encapsulating structure organization	268	-2.24236	1e-10	7.02252e-09	ENSG00000136167/ENSG00000112333/ENSG00000132702/ENSG00000069399/ENSG00000150093/ENSG00000162745/ENSG00000163638/ENSG00000105664/ENSG00000134013/ENSG00000196562/ENSG00000086062/ENSG00000173376/ENSG00000147408/ENSG00000185070/ENSG00000102760/ENSG00000120708/ENSG00000106991/ENSG00000131095/ENSG00000204248/ENSG00000154734/ENSG00000105971/ENSG00000198598/ENSG00000140470/ENSG00000154485/ENSG00000168477/ENSG00000028137/ENSG00000140092/ENSG00000182718/ENSG00000125845/ENSG00000198756/ENSG00000167711/ENSG00000087116/ENSG00000103056/ENSG00000136378/ENSG00000125878/ENSG00000100399/ENSG00000168646/ENSG00000163975/ENSG00000204291/ENSG00000143196/ENSG00000188770/ENSG00000019144/ENSG00000187045/ENSG00000101439/ENSG00000174705/ENSG00000065618/ENSG00000197561/ENSG00000134917/ENSG00000087303/ENSG00000164692/ENSG00000091986/ENSG00000103196/ENSG00000087245/ENSG00000138316/ENSG00000198732/ENSG00000204580/ENSG00000154736/ENSG00000169604/ENSG00000116260/ENSG00000181404/ENSG00000151651/ENSG00000092758/ENSG00000163346/ENSG00000187498/ENSG00000160867/ENSG00000077942/ENSG00000107821/ENSG00000129038/ENSG00000166949/ENSG00000138131/ENSG00000149257/ENSG00000134871/ENSG00000197467/ENSG00000107742/ENSG00000139219/ENSG00000168487/ENSG00000196739/ENSG00000172037/ENSG00000135744/ENSG00000137273/ENSG00000103044/ENSG00000102996/ENSG00000159753/ENSG00000123384/ENSG00000092295/ENSG00000140564/ENSG00000067182/ENSG00000084636/ENSG00000142871/ENSG00000177963/ENSG00000166482/ENSG00000157227/ENSG00000197859/ENSG00000077150/ENSG00000114270/ENSG00000172638/ENSG00000138080/ENSG00000130635/ENSG00000162510/ENSG00000183087/ENSG00000182871/ENSG00000138061/ENSG00000108821/ENSG00000179403/ENSG00000148400/ENSG00000225614/ENSG00000106624
GO:0030850	BP	prostate gland development	38	-2.24183	2.00858e-06	4.03528e-05	ENSG00000070193/ENSG00000168036/ENSG00000118046/ENSG00000132386/ENSG00000185920/ENSG00000169018/ENSG00000137869/ENSG00000041982/ENSG00000104332/ENSG00000101144/ENSG00000066468/ENSG00000114251/ENSG00000197746/ENSG00000172819/ENSG00000087245/ENSG00000164690/ENSG00000106031/ENSG00000111276/ENSG00000005073/ENSG00000131759/ENSG00000125378/ENSG00000148400
GO:0001944	BP	vasculature development	582	-2.24001	1e-10	7.02252e-09	ENSG00000166292/ENSG00000164619/ENSG00000037280/ENSG00000120332/ENSG00000162337/ENSG00000105974/ENSG00000070193/ENSG00000156427/ENSG00000145423/ENSG00000168036/ENSG00000130669/ENSG00000107796/ENSG00000100065/ENSG00000136830/ENSG00000164307/ENSG00000143537/ENSG00000101017/ENSG00000112902/ENSG00000134954/ENSG00000175197/ENSG00000159399/ENSG00000115415/ENSG00000184058/ENSG00000166224/ENSG00000006071/ENSG00000069667/ENSG00000148848/ENSG00000173706/ENSG00000092969/ENSG00000249915/ENSG00000154928/ENSG00000166501/ENSG00000120063/ENSG00000105855/ENSG00000163659/ENSG00000136451/ENSG00000160691/ENSG00000164362/ENSG00000092421/ENSG00000118046/ENSG00000122786/ENSG00000117525/ENSG00000164867/ENSG00000152804/ENSG00000116285/ENSG00000112333/ENSG00000143494/ENSG00000183287/ENSG00000150093/ENSG00000156574/ENSG00000132386/ENSG00000133216/ENSG00000126016/ENSG00000108840/ENSG00000163638/ENSG00000105664/ENSG00000134013/ENSG00000086062/ENSG00000173376/ENSG00000108641/ENSG00000150593/ENSG00000106571/ENSG00000132669/ENSG00000151617/ENSG00000070614/ENSG00000126458/ENSG00000114378/ENSG00000128805/ENSG00000135821/ENSG00000065534/ENSG00000166025/ENSG00000132329/ENSG00000116044/ENSG00000198081/ENSG00000102760/ENSG00000120708/ENSG00000106991/ENSG00000112658/ENSG00000124212/ENSG00000148737/ENSG00000154734/ENSG00000159640/ENSG00000069702/ENSG00000107372/ENSG00000150907/ENSG00000104332/ENSG00000131845/ENSG00000000005/ENSG00000102554/ENSG00000154124/ENSG00000146904/ENSG00000101144/ENSG00000154485/ENSG00000101096/ENSG00000057657/ENSG00000066468/ENSG00000143995/ENSG00000133121/ENSG00000114739/ENSG00000136158/ENSG00000182718/ENSG00000186340/ENSG00000103811/ENSG00000136574/ENSG00000124181/ENSG00000163251/ENSG00000101280/ENSG00000186642/ENSG00000112761/ENSG00000114251/ENSG00000197702/ENSG00000167711/ENSG00000030582/ENSG00000136848/ENSG00000159899/ENSG00000165633/ENSG00000073756/ENSG00000137801/ENSG00000116132/ENSG00000142798/ENSG00000140545/ENSG00000188064/ENSG00000064195/ENSG00000164692/ENSG00000123358/ENSG00000205336/ENSG00000265107/ENSG00000071246/ENSG00000087245/ENSG00000117560/ENSG00000154133/ENSG00000100345/ENSG00000027869/ENSG00000089225/ENSG00000160293/ENSG00000113140/ENSG00000124766/ENSG00000007372/ENSG00000120738/ENSG00000164690/ENSG00000185359/ENSG00000120899/ENSG00000163513/ENSG00000085741/ENSG00000137868/ENSG00000169604/ENSG00000142627/ENSG00000154764/ENSG00000185043/ENSG00000076706/ENSG00000149922/ENSG00000151651/ENSG00000161714/ENSG00000118257/ENSG00000101384/ENSG00000141448/ENSG00000172270/ENSG00000006210/ENSG00000136720/ENSG00000111241/ENSG00000181790/ENSG00000187498/ENSG00000100311/ENSG00000184557/ENSG00000173269/ENSG00000185650/ENSG00000116016/ENSG00000129038/ENSG00000023191/ENSG00000118503/ENSG00000106031/ENSG00000126778/ENSG00000219438/ENSG00000134871/ENSG00000100968/ENSG00000133048/ENSG00000020181/ENSG00000145632/ENSG00000008710/ENSG00000197461/ENSG00000144476/ENSG00000135111/ENSG00000162775/ENSG00000135744/ENSG00000112715/ENSG00000063176/ENSG00000179348/ENSG00000127129/ENSG00000119630/ENSG00000185551/ENSG00000123384/ENSG00000061273/ENSG00000139567/ENSG00000025708/ENSG00000113721/ENSG00000128342/ENSG00000131196/ENSG00000143369/ENSG00000142871/ENSG00000177963/ENSG00000137834/ENSG00000170989/ENSG00000107731/ENSG00000016082/ENSG00000157227/ENSG00000108175/ENSG00000101665/ENSG00000198719/ENSG00000010327/ENSG00000142208/ENSG00000172638/ENSG00000138080/ENSG00000130635/ENSG00000114019/ENSG00000143867/ENSG00000162552/ENSG00000131669/ENSG00000163874/ENSG00000138061/ENSG00000136826/ENSG00000108821/ENSG00000127528/ENSG00000079337/ENSG00000121753/ENSG00000173546/ENSG00000004399/ENSG00000107831/ENSG00000121075/ENSG00000185215/ENSG00000125378/ENSG00000104903/ENSG00000148400/ENSG00000172889/ENSG00000196924/ENSG00000166484
GO:0001667	BP	ameboidal-type cell migration	360	-2.23707	1e-10	7.02252e-09	ENSG00000169057/ENSG00000165757/ENSG00000146535/ENSG00000108561/ENSG00000162407/ENSG00000179776/ENSG00000049130/ENSG00000150760/ENSG00000011465/ENSG00000138685/ENSG00000112562/ENSG00000100034/ENSG00000185950/ENSG00000123908/ENSG00000154229/ENSG00000128052/ENSG00000115170/ENSG00000164619/ENSG00000037280/ENSG00000162337/ENSG00000070193/ENSG00000156427/ENSG00000162733/ENSG00000107796/ENSG00000100065/ENSG00000101017/ENSG00000112902/ENSG00000134954/ENSG00000184058/ENSG00000109062/ENSG00000166224/ENSG00000164171/ENSG00000196405/ENSG00000092969/ENSG00000249915/ENSG00000120063/ENSG00000163430/ENSG00000183023/ENSG00000143434/ENSG00000005884/ENSG00000107104/ENSG00000092421/ENSG00000107485/ENSG00000164867/ENSG00000112333/ENSG00000183287/ENSG00000150093/ENSG00000156574/ENSG00000122694/ENSG00000100105/ENSG00000132386/ENSG00000124782/ENSG00000082684/ENSG00000110880/ENSG00000166974/ENSG00000197256/ENSG00000126016/ENSG00000171132/ENSG00000158856/ENSG00000108840/ENSG00000163638/ENSG00000134013/ENSG00000163993/ENSG00000132669/ENSG00000151617/ENSG00000107438/ENSG00000126458/ENSG00000147459/ENSG00000114378/ENSG00000135821/ENSG00000166025/ENSG00000116044/ENSG00000102760/ENSG00000102606/ENSG00000112658/ENSG00000034152/ENSG00000107372/ENSG00000126561/ENSG00000165527/ENSG00000101144/ENSG00000171444/ENSG00000168621/ENSG00000159167/ENSG00000001617/ENSG00000133121/ENSG00000171680/ENSG00000197122/ENSG00000103811/ENSG00000152661/ENSG00000124181/ENSG00000101280/ENSG00000114251/ENSG00000030582/ENSG00000136848/ENSG00000165633/ENSG00000073756/ENSG00000172867/ENSG00000105137/ENSG00000137801/ENSG00000124205/ENSG00000113520/ENSG00000184489/ENSG00000123358/ENSG00000071246/ENSG00000165731/ENSG00000100345/ENSG00000187764/ENSG00000113140/ENSG00000164690/ENSG00000120899/ENSG00000163513/ENSG00000085741/ENSG00000169554/ENSG00000142627/ENSG00000154764/ENSG00000185043/ENSG00000118257/ENSG00000111348/ENSG00000146122/ENSG00000197043/ENSG00000149480/ENSG00000077782/ENSG00000196754/ENSG00000181790/ENSG00000146242/ENSG00000100311/ENSG00000173269/ENSG00000010319/ENSG00000171119/ENSG00000168758/ENSG00000020181/ENSG00000145632/ENSG00000130702/ENSG00000135744/ENSG00000112715/ENSG00000179348/ENSG00000127129/ENSG00000144711/ENSG00000100092/ENSG00000185551/ENSG00000136160/ENSG00000061273/ENSG00000139567/ENSG00000261150/ENSG00000050820/ENSG00000148204/ENSG00000104522/ENSG00000178209/ENSG00000177963/ENSG00000188807/ENSG00000138623/ENSG00000016082/ENSG00000005513/ENSG00000012171/ENSG00000124216/ENSG00000142208/ENSG00000168874/ENSG00000114019/ENSG00000090776/ENSG00000164093/ENSG00000163874/ENSG00000138061/ENSG00000102879/ENSG00000079308/ENSG00000136826/ENSG00000004399/ENSG00000107831/ENSG00000125378/ENSG00000148400/ENSG00000172725/ENSG00000186832
GO:0003179	BP	heart valve morphogenesis	54	-2.23661	4.34229e-07	1.05118e-05	ENSG00000049540/ENSG00000092969/ENSG00000107485/ENSG00000164867/ENSG00000163638/ENSG00000184347/ENSG00000140937/ENSG00000125845/ENSG00000136574/ENSG00000163909/ENSG00000168646/ENSG00000130558/ENSG00000265107/ENSG00000089225/ENSG00000124766/ENSG00000154736/ENSG00000163513/ENSG00000137868/ENSG00000101384/ENSG00000166341/ENSG00000131196/ENSG00000142871/ENSG00000137834/ENSG00000124216/ENSG00000127418/ENSG00000138080/ENSG00000130700/ENSG00000179588/ENSG00000125378/ENSG00000148400
GO:0001837	BP	epithelial to mesenchymal transition	137	-2.2354	1.24703e-10	8.37983e-09	ENSG00000134013/ENSG00000130726/ENSG00000163508/ENSG00000150593/ENSG00000151617/ENSG00000102760/ENSG00000106991/ENSG00000148737/ENSG00000162517/ENSG00000069702/ENSG00000104332/ENSG00000101144/ENSG00000095739/ENSG00000168477/ENSG00000066468/ENSG00000168675/ENSG00000136158/ENSG00000125845/ENSG00000163909/ENSG00000114251/ENSG00000136848/ENSG00000151208/ENSG00000168646/ENSG00000019144/ENSG00000130558/ENSG00000106948/ENSG00000186866/ENSG00000089225/ENSG00000163513/ENSG00000085741/ENSG00000101384/ENSG00000164056/ENSG00000077782/ENSG00000186174/ENSG00000166949/ENSG00000189120/ENSG00000135111/ENSG00000137273/ENSG00000148204/ENSG00000183779/ENSG00000016082/ENSG00000101665/ENSG00000124216/ENSG00000196154/ENSG00000162552/ENSG00000120149/ENSG00000108654/ENSG00000108821/ENSG00000107831/ENSG00000140682/ENSG00000125378/ENSG00000148400/ENSG00000196924
GO:0061138	BP	morphogenesis of a branching epithelium	149	-2.23423	2.1226e-10	1.36741e-08	ENSG00000101160/ENSG00000185920/ENSG00000125430/ENSG00000169018/ENSG00000106571/ENSG00000151617/ENSG00000172531/ENSG00000106991/ENSG00000112658/ENSG00000104332/ENSG00000185630/ENSG00000101144/ENSG00000168621/ENSG00000066468/ENSG00000136158/ENSG00000125845/ENSG00000197122/ENSG00000103811/ENSG00000163251/ENSG00000114251/ENSG00000151208/ENSG00000153976/ENSG00000204580/ENSG00000171791/ENSG00000164690/ENSG00000163513/ENSG00000142627/ENSG00000164056/ENSG00000187498/ENSG00000184557/ENSG00000198959/ENSG00000106031/ENSG00000126778/ENSG00000074047/ENSG00000100968/ENSG00000125812/ENSG00000130702/ENSG00000008710/ENSG00000197461/ENSG00000135111/ENSG00000162775/ENSG00000135744/ENSG00000112715/ENSG00000103067/ENSG00000005073/ENSG00000166341/ENSG00000184371/ENSG00000157227/ENSG00000005513/ENSG00000143869/ENSG00000162552/ENSG00000120149/ENSG00000004399/ENSG00000114554/ENSG00000107831/ENSG00000125378/ENSG00000148400
GO:0060348	BP	bone development	196	-2.23321	1e-10	7.02252e-09	ENSG00000166147/ENSG00000173868/ENSG00000109906/ENSG00000087460/ENSG00000150867/ENSG00000198925/ENSG00000105664/ENSG00000111252/ENSG00000168779/ENSG00000196562/ENSG00000197599/ENSG00000147408/ENSG00000104415/ENSG00000106571/ENSG00000185269/ENSG00000147316/ENSG00000106991/ENSG00000137203/ENSG00000112658/ENSG00000157637/ENSG00000116604/ENSG00000179029/ENSG00000053254/ENSG00000159167/ENSG00000066468/ENSG00000197046/ENSG00000131873/ENSG00000119714/ENSG00000143995/ENSG00000145431/ENSG00000160200/ENSG00000182718/ENSG00000125845/ENSG00000197122/ENSG00000277893/ENSG00000152661/ENSG00000071553/ENSG00000103056/ENSG00000136378/ENSG00000159899/ENSG00000168646/ENSG00000168056/ENSG00000188770/ENSG00000174705/ENSG00000172819/ENSG00000162496/ENSG00000187764/ENSG00000111679/ENSG00000184675/ENSG00000163513/ENSG00000164920/ENSG00000165458/ENSG00000182704/ENSG00000197043/ENSG00000108773/ENSG00000198959/ENSG00000183018/ENSG00000177706/ENSG00000149257/ENSG00000197467/ENSG00000139219/ENSG00000157933/ENSG00000196739/ENSG00000166886/ENSG00000167526/ENSG00000113722/ENSG00000005073/ENSG00000166341/ENSG00000143369/ENSG00000131759/ENSG00000182492/ENSG00000157227/ENSG00000003137/ENSG00000162510/ENSG00000120149/ENSG00000164093/ENSG00000164050/ENSG00000108821/ENSG00000107831/ENSG00000179588/ENSG00000068078/ENSG00000125378/ENSG00000196924/ENSG00000185386
GO:0048705	BP	skeletal system morphogenesis	166	-2.23174	1e-10	7.02252e-09	ENSG00000077092/ENSG00000187535/ENSG00000124813/ENSG00000177103/ENSG00000162337/ENSG00000156427/ENSG00000168036/ENSG00000169884/ENSG00000184058/ENSG00000166224/ENSG00000163659/ENSG00000183160/ENSG00000181652/ENSG00000173868/ENSG00000156574/ENSG00000198925/ENSG00000105664/ENSG00000168779/ENSG00000167522/ENSG00000147408/ENSG00000106571/ENSG00000070614/ENSG00000114378/ENSG00000137203/ENSG00000155846/ENSG00000107372/ENSG00000116604/ENSG00000104332/ENSG00000179029/ENSG00000112559/ENSG00000053254/ENSG00000101144/ENSG00000159167/ENSG00000066468/ENSG00000131873/ENSG00000114739/ENSG00000160200/ENSG00000103056/ENSG00000159899/ENSG00000125878/ENSG00000168646/ENSG00000168056/ENSG00000116132/ENSG00000172819/ENSG00000171310/ENSG00000087245/ENSG00000162496/ENSG00000163513/ENSG00000154764/ENSG00000164920/ENSG00000165458/ENSG00000182704/ENSG00000197043/ENSG00000077782/ENSG00000111241/ENSG00000166949/ENSG00000126778/ENSG00000149257/ENSG00000197467/ENSG00000139219/ENSG00000157933/ENSG00000008710/ENSG00000168487/ENSG00000196739/ENSG00000166886/ENSG00000113722/ENSG00000005073/ENSG00000144655/ENSG00000128710/ENSG00000131759/ENSG00000157227/ENSG00000003137/ENSG00000162510/ENSG00000143867/ENSG00000120149/ENSG00000108821/ENSG00000107831/ENSG00000121075/ENSG00000068078/ENSG00000125378
GO:0030020	MF	extracellular matrix structural constituent conferring tensile strength	40	-2.23154	1.57708e-06	3.26082e-05	ENSG00000204291/ENSG00000065618/ENSG00000164692/ENSG00000092758/ENSG00000163359/ENSG00000187498/ENSG00000134871/ENSG00000197467/ENSG00000139219/ENSG00000196739/ENSG00000084636/ENSG00000142173/ENSG00000114270/ENSG00000130635/ENSG00000182871/ENSG00000108821/ENSG00000142156
GO:0030198	BP	extracellular matrix organization	266	-2.23084	1e-10	7.02252e-09	ENSG00000136167/ENSG00000112333/ENSG00000132702/ENSG00000069399/ENSG00000150093/ENSG00000162745/ENSG00000163638/ENSG00000105664/ENSG00000134013/ENSG00000196562/ENSG00000086062/ENSG00000173376/ENSG00000147408/ENSG00000185070/ENSG00000102760/ENSG00000120708/ENSG00000106991/ENSG00000131095/ENSG00000204248/ENSG00000154734/ENSG00000105971/ENSG00000198598/ENSG00000140470/ENSG00000154485/ENSG00000168477/ENSG00000028137/ENSG00000140092/ENSG00000182718/ENSG00000125845/ENSG00000198756/ENSG00000167711/ENSG00000087116/ENSG00000103056/ENSG00000136378/ENSG00000125878/ENSG00000100399/ENSG00000168646/ENSG00000163975/ENSG00000204291/ENSG00000143196/ENSG00000188770/ENSG00000019144/ENSG00000187045/ENSG00000101439/ENSG00000174705/ENSG00000065618/ENSG00000197561/ENSG00000134917/ENSG00000087303/ENSG00000164692/ENSG00000091986/ENSG00000103196/ENSG00000087245/ENSG00000138316/ENSG00000198732/ENSG00000204580/ENSG00000154736/ENSG00000169604/ENSG00000116260/ENSG00000181404/ENSG00000151651/ENSG00000092758/ENSG00000163346/ENSG00000187498/ENSG00000160867/ENSG00000077942/ENSG00000107821/ENSG00000129038/ENSG00000166949/ENSG00000138131/ENSG00000149257/ENSG00000134871/ENSG00000197467/ENSG00000107742/ENSG00000139219/ENSG00000168487/ENSG00000196739/ENSG00000172037/ENSG00000135744/ENSG00000137273/ENSG00000103044/ENSG00000102996/ENSG00000159753/ENSG00000123384/ENSG00000140564/ENSG00000067182/ENSG00000084636/ENSG00000142871/ENSG00000177963/ENSG00000166482/ENSG00000157227/ENSG00000197859/ENSG00000077150/ENSG00000114270/ENSG00000172638/ENSG00000138080/ENSG00000130635/ENSG00000162510/ENSG00000183087/ENSG00000182871/ENSG00000138061/ENSG00000108821/ENSG00000179403/ENSG00000148400/ENSG00000225614/ENSG00000106624
GO:0070412	MF	R-SMAD binding	22	-2.23053	2.58027e-06	4.96622e-05	ENSG00000102760/ENSG00000143799/ENSG00000168675/ENSG00000031823/ENSG00000133895/ENSG00000124225/ENSG00000007372/ENSG00000014164/ENSG00000148677/ENSG00000166949/ENSG00000137834/ENSG00000108654/ENSG00000170345
GO:0003206	BP	cardiac chamber morphogenesis	100	-2.22994	3.65722e-09	1.72776e-07	ENSG00000184058/ENSG00000173706/ENSG00000092969/ENSG00000140416/ENSG00000153531/ENSG00000118194/ENSG00000107485/ENSG00000082014/ENSG00000164867/ENSG00000115641/ENSG00000112175/ENSG00000168779/ENSG00000197616/ENSG00000151617/ENSG00000184347/ENSG00000106991/ENSG00000112658/ENSG00000154734/ENSG00000069702/ENSG00000092054/ENSG00000101144/ENSG00000066468/ENSG00000125845/ENSG00000136574/ENSG00000163909/ENSG00000114251/ENSG00000197702/ENSG00000157240/ENSG00000162496/ENSG00000089225/ENSG00000134571/ENSG00000124766/ENSG00000163513/ENSG00000085741/ENSG00000118257/ENSG00000101384/ENSG00000141448/ENSG00000135111/ENSG00000162775/ENSG00000142871/ENSG00000137834/ENSG00000016082/ENSG00000101665/ENSG00000127418/ENSG00000120149/ENSG00000160808/ENSG00000107831/ENSG00000179588/ENSG00000125378/ENSG00000148400
GO:0072163	BP	mesonephric epithelium development	80	-2.22113	5.07302e-08	1.61405e-06	ENSG00000185920/ENSG00000125430/ENSG00000112246/ENSG00000106571/ENSG00000104332/ENSG00000185630/ENSG00000101144/ENSG00000168621/ENSG00000066468/ENSG00000125845/ENSG00000153976/ENSG00000135414/ENSG00000165731/ENSG00000171791/ENSG00000164690/ENSG00000085741/ENSG00000164056/ENSG00000166949/ENSG00000126778/ENSG00000125812/ENSG00000130702/ENSG00000008710/ENSG00000135744/ENSG00000112715/ENSG00000005073/ENSG00000166341/ENSG00000137834/ENSG00000131759/ENSG00000005513/ENSG00000101665/ENSG00000143867/ENSG00000162552/ENSG00000115884/ENSG00000107831/ENSG00000125378
GO:0072164	BP	mesonephric tubule development	80	-2.22113	5.07302e-08	1.61405e-06	ENSG00000185920/ENSG00000125430/ENSG00000112246/ENSG00000106571/ENSG00000104332/ENSG00000185630/ENSG00000101144/ENSG00000168621/ENSG00000066468/ENSG00000125845/ENSG00000153976/ENSG00000135414/ENSG00000165731/ENSG00000171791/ENSG00000164690/ENSG00000085741/ENSG00000164056/ENSG00000166949/ENSG00000126778/ENSG00000125812/ENSG00000130702/ENSG00000008710/ENSG00000135744/ENSG00000112715/ENSG00000005073/ENSG00000166341/ENSG00000137834/ENSG00000131759/ENSG00000005513/ENSG00000101665/ENSG00000143867/ENSG00000162552/ENSG00000115884/ENSG00000107831/ENSG00000125378
GO:0001763	BP	morphogenesis of a branching structure	163	-2.22106	1.17774e-10	7.98305e-09	ENSG00000101160/ENSG00000185920/ENSG00000125430/ENSG00000168779/ENSG00000169018/ENSG00000106571/ENSG00000151617/ENSG00000172531/ENSG00000106991/ENSG00000112658/ENSG00000104332/ENSG00000185630/ENSG00000101144/ENSG00000168621/ENSG00000057657/ENSG00000066468/ENSG00000136158/ENSG00000125845/ENSG00000197122/ENSG00000103811/ENSG00000163251/ENSG00000135333/ENSG00000114251/ENSG00000151208/ENSG00000153976/ENSG00000119866/ENSG00000204580/ENSG00000171791/ENSG00000164690/ENSG00000163513/ENSG00000142627/ENSG00000164056/ENSG00000187498/ENSG00000184557/ENSG00000198959/ENSG00000106031/ENSG00000126778/ENSG00000074047/ENSG00000197467/ENSG00000100968/ENSG00000125812/ENSG00000130702/ENSG00000008710/ENSG00000197461/ENSG00000135111/ENSG00000162775/ENSG00000135744/ENSG00000112715/ENSG00000103067/ENSG00000005073/ENSG00000166341/ENSG00000184371/ENSG00000157227/ENSG00000005513/ENSG00000143869/ENSG00000162552/ENSG00000120149/ENSG00000004399/ENSG00000114554/ENSG00000107831/ENSG00000125378/ENSG00000148400
GO:0007517	BP	muscle organ development	279	-2.21938	1e-10	7.02252e-09	ENSG00000168779/ENSG00000148308/ENSG00000163508/ENSG00000150051/ENSG00000197616/ENSG00000151617/ENSG00000149596/ENSG00000162430/ENSG00000154309/ENSG00000065534/ENSG00000106991/ENSG00000148704/ENSG00000197381/ENSG00000105971/ENSG00000069702/ENSG00000092054/ENSG00000116604/ENSG00000130707/ENSG00000060138/ENSG00000102554/ENSG00000172046/ENSG00000066468/ENSG00000137288/ENSG00000125845/ENSG00000163909/ENSG00000114251/ENSG00000108924/ENSG00000157240/ENSG00000121577/ENSG00000125878/ENSG00000140836/ENSG00000123358/ENSG00000134571/ENSG00000161904/ENSG00000171791/ENSG00000022267/ENSG00000120738/ENSG00000164690/ENSG00000179456/ENSG00000137868/ENSG00000156858/ENSG00000164976/ENSG00000181790/ENSG00000136630/ENSG00000163359/ENSG00000137809/ENSG00000148677/ENSG00000186174/ENSG00000183963/ENSG00000183386/ENSG00000166949/ENSG00000064961/ENSG00000126778/ENSG00000157933/ENSG00000130702/ENSG00000100628/ENSG00000187616/ENSG00000036672/ENSG00000185551/ENSG00000128342/ENSG00000128710/ENSG00000159388/ENSG00000147439/ENSG00000178209/ENSG00000170989/ENSG00000016082/ENSG00000005513/ENSG00000101665/ENSG00000198719/ENSG00000003137/ENSG00000127418/ENSG00000069011/ENSG00000184343/ENSG00000188130/ENSG00000072195/ENSG00000172638/ENSG00000108823/ENSG00000162729/ENSG00000157119/ENSG00000109846/ENSG00000108654/ENSG00000160808/ENSG00000149591/ENSG00000196557/ENSG00000107831/ENSG00000179588/ENSG00000063660/ENSG00000122756/ENSG00000125378/ENSG00000148400/ENSG00000170345/ENSG00000179627
GO:0031128	BP	developmental induction	29	-2.21631	2.77915e-06	5.30967e-05	ENSG00000168621/ENSG00000125845/ENSG00000163251/ENSG00000114251/ENSG00000085741/ENSG00000164056/ENSG00000126778/ENSG00000005073/ENSG00000005513/ENSG00000162552/ENSG00000130700/ENSG00000107831/ENSG00000125378
GO:0043062	BP	extracellular structure organization	267	-2.21331	1e-10	7.02252e-09	ENSG00000136167/ENSG00000112333/ENSG00000132702/ENSG00000069399/ENSG00000150093/ENSG00000162745/ENSG00000163638/ENSG00000105664/ENSG00000134013/ENSG00000196562/ENSG00000086062/ENSG00000173376/ENSG00000147408/ENSG00000185070/ENSG00000102760/ENSG00000120708/ENSG00000106991/ENSG00000131095/ENSG00000204248/ENSG00000154734/ENSG00000105971/ENSG00000198598/ENSG00000140470/ENSG00000154485/ENSG00000168477/ENSG00000028137/ENSG00000140092/ENSG00000182718/ENSG00000125845/ENSG00000198756/ENSG00000167711/ENSG00000087116/ENSG00000103056/ENSG00000136378/ENSG00000125878/ENSG00000100399/ENSG00000168646/ENSG00000163975/ENSG00000204291/ENSG00000143196/ENSG00000188770/ENSG00000019144/ENSG00000187045/ENSG00000101439/ENSG00000174705/ENSG00000065618/ENSG00000197561/ENSG00000134917/ENSG00000087303/ENSG00000164692/ENSG00000091986/ENSG00000103196/ENSG00000087245/ENSG00000138316/ENSG00000198732/ENSG00000204580/ENSG00000154736/ENSG00000169604/ENSG00000116260/ENSG00000181404/ENSG00000151651/ENSG00000092758/ENSG00000163346/ENSG00000187498/ENSG00000160867/ENSG00000077942/ENSG00000107821/ENSG00000129038/ENSG00000166949/ENSG00000138131/ENSG00000149257/ENSG00000134871/ENSG00000197467/ENSG00000107742/ENSG00000139219/ENSG00000168487/ENSG00000196739/ENSG00000172037/ENSG00000135744/ENSG00000137273/ENSG00000103044/ENSG00000102996/ENSG00000159753/ENSG00000123384/ENSG00000140564/ENSG00000067182/ENSG00000084636/ENSG00000142871/ENSG00000177963/ENSG00000166482/ENSG00000157227/ENSG00000197859/ENSG00000077150/ENSG00000114270/ENSG00000172638/ENSG00000138080/ENSG00000130635/ENSG00000162510/ENSG00000183087/ENSG00000182871/ENSG00000138061/ENSG00000108821/ENSG00000179403/ENSG00000148400/ENSG00000225614/ENSG00000106624
GO:0007219	BP	Notch signaling pathway	133	-2.21261	1.72075e-09	8.94216e-08	ENSG00000125845/ENSG00000197122/ENSG00000101280/ENSG00000163909/ENSG00000178951/ENSG00000144596/ENSG00000143801/ENSG00000184489/ENSG00000184384/ENSG00000131899/ENSG00000163513/ENSG00000213694/ENSG00000101384/ENSG00000106003/ENSG00000181830/ENSG00000080189/ENSG00000214357/ENSG00000167207/ENSG00000110042/ENSG00000126778/ENSG00000102935/ENSG00000162775/ENSG00000113916/ENSG00000111276/ENSG00000179348/ENSG00000131653/ENSG00000099282/ENSG00000157227/ENSG00000108175/ENSG00000198719/ENSG00000124216/ENSG00000184916/ENSG00000185559/ENSG00000142208/ENSG00000172482/ENSG00000130700/ENSG00000148400/ENSG00000197530/ENSG00000172889
GO:0007369	BP	gastrulation	150	-2.21224	2.14631e-10	1.37135e-08	ENSG00000150093/ENSG00000156574/ENSG00000126016/ENSG00000053747/ENSG00000004975/ENSG00000163508/ENSG00000089177/ENSG00000112658/ENSG00000197971/ENSG00000104332/ENSG00000101144/ENSG00000006712/ENSG00000066468/ENSG00000114739/ENSG00000116729/ENSG00000152661/ENSG00000155760/ENSG00000116809/ENSG00000114251/ENSG00000019144/ENSG00000196878/ENSG00000087245/ENSG00000186866/ENSG00000113648/ENSG00000140691/ENSG00000198728/ENSG00000163513/ENSG00000085741/ENSG00000142627/ENSG00000149922/ENSG00000120875/ENSG00000141448/ENSG00000166949/ENSG00000134871/ENSG00000160255/ENSG00000102996/ENSG00000005073/ENSG00000138166/ENSG00000148204/ENSG00000126705/ENSG00000157557/ENSG00000177963/ENSG00000157227/ENSG00000124216/ENSG00000114270/ENSG00000168874/ENSG00000130635/ENSG00000143867/ENSG00000136826/ENSG00000132510/ENSG00000107404/ENSG00000107831/ENSG00000125378/ENSG00000101246/ENSG00000142156/ENSG00000166484
GO:0072073	BP	kidney epithelium development	122	-2.21108	4.25408e-09	1.97384e-07	ENSG00000197256/ENSG00000185920/ENSG00000125430/ENSG00000112246/ENSG00000106571/ENSG00000151617/ENSG00000272398/ENSG00000104332/ENSG00000185630/ENSG00000101144/ENSG00000168621/ENSG00000066468/ENSG00000125845/ENSG00000135333/ENSG00000163909/ENSG00000153976/ENSG00000188064/ENSG00000135414/ENSG00000165731/ENSG00000171791/ENSG00000164690/ENSG00000085741/ENSG00000101384/ENSG00000164056/ENSG00000166949/ENSG00000126778/ENSG00000125812/ENSG00000130702/ENSG00000008710/ENSG00000172037/ENSG00000135744/ENSG00000112715/ENSG00000136160/ENSG00000005073/ENSG00000166341/ENSG00000128342/ENSG00000137834/ENSG00000163884/ENSG00000131759/ENSG00000005513/ENSG00000101665/ENSG00000198719/ENSG00000143867/ENSG00000162552/ENSG00000115884/ENSG00000107831/ENSG00000125378/ENSG00000148400
GO:0022612	BP	gland morphogenesis	99	-2.21101	9.00335e-09	3.73304e-07	ENSG00000183117/ENSG00000135960/ENSG00000162337/ENSG00000105974/ENSG00000070193/ENSG00000109320/ENSG00000109062/ENSG00000092969/ENSG00000147862/ENSG00000185920/ENSG00000169018/ENSG00000196562/ENSG00000106571/ENSG00000041982/ENSG00000104332/ENSG00000146648/ENSG00000101144/ENSG00000066468/ENSG00000197122/ENSG00000114251/ENSG00000172819/ENSG00000087245/ENSG00000204580/ENSG00000171791/ENSG00000007372/ENSG00000164690/ENSG00000115461/ENSG00000163513/ENSG00000180900/ENSG00000142627/ENSG00000198959/ENSG00000118503/ENSG00000106031/ENSG00000130702/ENSG00000197461/ENSG00000135111/ENSG00000103067/ENSG00000184371/ENSG00000072163/ENSG00000143869/ENSG00000162552/ENSG00000120149/ENSG00000004399/ENSG00000114554/ENSG00000107831/ENSG00000125378/ENSG00000148400
GO:0090497	BP	mesenchymal cell migration	53	-2.21075	7.15246e-07	1.63022e-05	ENSG00000112902/ENSG00000184058/ENSG00000143434/ENSG00000092421/ENSG00000082684/ENSG00000110880/ENSG00000151617/ENSG00000101144/ENSG00000168621/ENSG00000001617/ENSG00000124205/ENSG00000165731/ENSG00000187764/ENSG00000164690/ENSG00000118257/ENSG00000197043/ENSG00000146242/ENSG00000010319/ENSG00000171119/ENSG00000168758/ENSG00000130702/ENSG00000136160/ENSG00000138623/ENSG00000016082/ENSG00000005513/ENSG00000012171/ENSG00000090776/ENSG00000164093/ENSG00000125378
GO:0001525	BP	angiogenesis	415	-2.20961	1e-10	7.02252e-09	ENSG00000138685/ENSG00000112562/ENSG00000162434/ENSG00000123908/ENSG00000154229/ENSG00000128052/ENSG00000115170/ENSG00000111145/ENSG00000166292/ENSG00000164619/ENSG00000037280/ENSG00000120332/ENSG00000105974/ENSG00000070193/ENSG00000156427/ENSG00000145423/ENSG00000168036/ENSG00000130669/ENSG00000100065/ENSG00000136830/ENSG00000164307/ENSG00000143537/ENSG00000101017/ENSG00000112902/ENSG00000134954/ENSG00000159399/ENSG00000115415/ENSG00000184058/ENSG00000006071/ENSG00000069667/ENSG00000148848/ENSG00000092969/ENSG00000249915/ENSG00000154928/ENSG00000166501/ENSG00000120063/ENSG00000105855/ENSG00000136451/ENSG00000160691/ENSG00000164362/ENSG00000092421/ENSG00000122786/ENSG00000117525/ENSG00000164867/ENSG00000152804/ENSG00000112333/ENSG00000143494/ENSG00000183287/ENSG00000150093/ENSG00000156574/ENSG00000132386/ENSG00000133216/ENSG00000126016/ENSG00000108840/ENSG00000163638/ENSG00000134013/ENSG00000086062/ENSG00000173376/ENSG00000151617/ENSG00000126458/ENSG00000114378/ENSG00000128805/ENSG00000135821/ENSG00000166025/ENSG00000132329/ENSG00000116044/ENSG00000102760/ENSG00000120708/ENSG00000106991/ENSG00000112658/ENSG00000124212/ENSG00000154734/ENSG00000159640/ENSG00000104332/ENSG00000131845/ENSG00000000005/ENSG00000102554/ENSG00000154124/ENSG00000146904/ENSG00000066468/ENSG00000143995/ENSG00000133121/ENSG00000136158/ENSG00000182718/ENSG00000186340/ENSG00000103811/ENSG00000136574/ENSG00000124181/ENSG00000163251/ENSG00000101280/ENSG00000112761/ENSG00000114251/ENSG00000197702/ENSG00000030582/ENSG00000136848/ENSG00000159899/ENSG00000165633/ENSG00000073756/ENSG00000137801/ENSG00000142798/ENSG00000140545/ENSG00000123358/ENSG00000205336/ENSG00000265107/ENSG00000071246/ENSG00000087245/ENSG00000117560/ENSG00000154133/ENSG00000100345/ENSG00000027869/ENSG00000160293/ENSG00000113140/ENSG00000164690/ENSG00000185359/ENSG00000120899/ENSG00000163513/ENSG00000142627/ENSG00000154764/ENSG00000185043/ENSG00000076706/ENSG00000151651/ENSG00000161714/ENSG00000118257/ENSG00000101384/ENSG00000141448/ENSG00000172270/ENSG00000006210/ENSG00000136720/ENSG00000111241/ENSG00000181790/ENSG00000187498/ENSG00000173269/ENSG00000116016/ENSG00000023191/ENSG00000118503/ENSG00000219438/ENSG00000134871/ENSG00000100968/ENSG00000133048/ENSG00000020181/ENSG00000145632/ENSG00000197461/ENSG00000144476/ENSG00000162775/ENSG00000135744/ENSG00000112715/ENSG00000179348/ENSG00000127129/ENSG00000119630/ENSG00000061273/ENSG00000139567/ENSG00000025708/ENSG00000113721/ENSG00000143369/ENSG00000142871/ENSG00000170989/ENSG00000107731/ENSG00000016082/ENSG00000157227/ENSG00000198719/ENSG00000010327/ENSG00000142208/ENSG00000138080/ENSG00000114019/ENSG00000131669/ENSG00000163874/ENSG00000138061/ENSG00000136826/ENSG00000127528/ENSG00000079337/ENSG00000121753/ENSG00000173546/ENSG00000004399/ENSG00000107831/ENSG00000121075/ENSG00000185215/ENSG00000125378/ENSG00000148400/ENSG00000172889/ENSG00000196924/ENSG00000166484
GO:0050840	MF	extracellular matrix binding	49	-2.20824	1.1098e-06	2.39637e-05	ENSG00000049540/ENSG00000164171/ENSG00000005884/ENSG00000166106/ENSG00000131981/ENSG00000150093/ENSG00000162745/ENSG00000100097/ENSG00000120708/ENSG00000152583/ENSG00000172061/ENSG00000124466/ENSG00000163520/ENSG00000169499/ENSG00000137801/ENSG00000205336/ENSG00000198732/ENSG00000113140/ENSG00000154736/ENSG00000164690/ENSG00000107742/ENSG00000188157/ENSG00000087085/ENSG00000112715/ENSG00000142910/ENSG00000143369/ENSG00000142871/ENSG00000182492/ENSG00000063660
GO:0002065	BP	columnar/cuboidal epithelial cell differentiation	93	-2.20546	7.65219e-09	3.2595e-07	ENSG00000147862/ENSG00000133794/ENSG00000196230/ENSG00000156574/ENSG00000112175/ENSG00000106615/ENSG00000108641/ENSG00000148704/ENSG00000135638/ENSG00000102554/ENSG00000101144/ENSG00000057657/ENSG00000066468/ENSG00000134363/ENSG00000131711/ENSG00000149577/ENSG00000125845/ENSG00000197122/ENSG00000136574/ENSG00000163251/ENSG00000114251/ENSG00000133895/ENSG00000151208/ENSG00000172819/ENSG00000135414/ENSG00000064195/ENSG00000124766/ENSG00000007372/ENSG00000085741/ENSG00000101384/ENSG00000141448/ENSG00000177706/ENSG00000107187/ENSG00000169710/ENSG00000179348/ENSG00000131759/ENSG00000198719/ENSG00000142208/ENSG00000162552/ENSG00000130700/ENSG00000136826/ENSG00000107831/ENSG00000125378/ENSG00000148400
GO:0007411	BP	axon guidance	191	-2.20454	1e-10	7.02252e-09	ENSG00000177103/ENSG00000160145/ENSG00000187122/ENSG00000136830/ENSG00000117298/ENSG00000168280/ENSG00000112902/ENSG00000179242/ENSG00000153404/ENSG00000154928/ENSG00000184349/ENSG00000143434/ENSG00000092421/ENSG00000107485/ENSG00000147862/ENSG00000082684/ENSG00000133216/ENSG00000104290/ENSG00000185920/ENSG00000118263/ENSG00000136535/ENSG00000106571/ENSG00000151617/ENSG00000184347/ENSG00000185070/ENSG00000038382/ENSG00000148704/ENSG00000070886/ENSG00000133067/ENSG00000127152/ENSG00000143013/ENSG00000101144/ENSG00000148357/ENSG00000168621/ENSG00000149294/ENSG00000001617/ENSG00000141622/ENSG00000135333/ENSG00000114251/ENSG00000170340/ENSG00000105711/ENSG00000124205/ENSG00000184144/ENSG00000010810/ENSG00000121454/ENSG00000143355/ENSG00000176749/ENSG00000154133/ENSG00000165731/ENSG00000187764/ENSG00000007372/ENSG00000164690/ENSG00000076356/ENSG00000118257/ENSG00000154134/ENSG00000149633/ENSG00000144857/ENSG00000137285/ENSG00000117407/ENSG00000085552/ENSG00000010319/ENSG00000107187/ENSG00000074047/ENSG00000099617/ENSG00000110400/ENSG00000168758/ENSG00000165801/ENSG00000172037/ENSG00000107562/ENSG00000112715/ENSG00000011009/ENSG00000196576/ENSG00000138623/ENSG00000107731/ENSG00000016082/ENSG00000012171/ENSG00000143869/ENSG00000196155/ENSG00000090776/ENSG00000164050/ENSG00000198753/ENSG00000004399/ENSG00000107404/ENSG00000114554/ENSG00000130827/ENSG00000148400
GO:0097485	BP	neuron projection guidance	191	-2.20454	1e-10	7.02252e-09	ENSG00000177103/ENSG00000160145/ENSG00000187122/ENSG00000136830/ENSG00000117298/ENSG00000168280/ENSG00000112902/ENSG00000179242/ENSG00000153404/ENSG00000154928/ENSG00000184349/ENSG00000143434/ENSG00000092421/ENSG00000107485/ENSG00000147862/ENSG00000082684/ENSG00000133216/ENSG00000104290/ENSG00000185920/ENSG00000118263/ENSG00000136535/ENSG00000106571/ENSG00000151617/ENSG00000184347/ENSG00000185070/ENSG00000038382/ENSG00000148704/ENSG00000070886/ENSG00000133067/ENSG00000127152/ENSG00000143013/ENSG00000101144/ENSG00000148357/ENSG00000168621/ENSG00000149294/ENSG00000001617/ENSG00000141622/ENSG00000135333/ENSG00000114251/ENSG00000170340/ENSG00000105711/ENSG00000124205/ENSG00000184144/ENSG00000010810/ENSG00000121454/ENSG00000143355/ENSG00000176749/ENSG00000154133/ENSG00000165731/ENSG00000187764/ENSG00000007372/ENSG00000164690/ENSG00000076356/ENSG00000118257/ENSG00000154134/ENSG00000149633/ENSG00000144857/ENSG00000137285/ENSG00000117407/ENSG00000085552/ENSG00000010319/ENSG00000107187/ENSG00000074047/ENSG00000099617/ENSG00000110400/ENSG00000168758/ENSG00000165801/ENSG00000172037/ENSG00000107562/ENSG00000112715/ENSG00000011009/ENSG00000196576/ENSG00000138623/ENSG00000107731/ENSG00000016082/ENSG00000012171/ENSG00000143869/ENSG00000196155/ENSG00000090776/ENSG00000164050/ENSG00000198753/ENSG00000004399/ENSG00000107404/ENSG00000114554/ENSG00000130827/ENSG00000148400
GO:0060537	BP	muscle tissue development	338	-2.20409	1e-10	7.02252e-09	ENSG00000138685/ENSG00000135547/ENSG00000170776/ENSG00000107954/ENSG00000008083/ENSG00000185053/ENSG00000175183/ENSG00000115170/ENSG00000077092/ENSG00000186260/ENSG00000176046/ENSG00000162772/ENSG00000157168/ENSG00000120332/ENSG00000105974/ENSG00000168036/ENSG00000169884/ENSG00000112183/ENSG00000136830/ENSG00000141480/ENSG00000049540/ENSG00000184058/ENSG00000173706/ENSG00000092969/ENSG00000160789/ENSG00000140416/ENSG00000154928/ENSG00000197321/ENSG00000163659/ENSG00000153531/ENSG00000183023/ENSG00000118194/ENSG00000153187/ENSG00000109819/ENSG00000133794/ENSG00000115641/ENSG00000138622/ENSG00000150093/ENSG00000171100/ENSG00000112175/ENSG00000185920/ENSG00000163638/ENSG00000168779/ENSG00000112837/ENSG00000148308/ENSG00000163508/ENSG00000126457/ENSG00000197616/ENSG00000148814/ENSG00000151617/ENSG00000149596/ENSG00000162430/ENSG00000183873/ENSG00000065534/ENSG00000106991/ENSG00000148704/ENSG00000112658/ENSG00000105971/ENSG00000069702/ENSG00000092054/ENSG00000107372/ENSG00000116604/ENSG00000060138/ENSG00000102554/ENSG00000134775/ENSG00000164530/ENSG00000172046/ENSG00000101144/ENSG00000066468/ENSG00000142178/ENSG00000137288/ENSG00000125845/ENSG00000136574/ENSG00000152661/ENSG00000155760/ENSG00000154330/ENSG00000163909/ENSG00000114251/ENSG00000108924/ENSG00000121577/ENSG00000159899/ENSG00000123358/ENSG00000265107/ENSG00000137193/ENSG00000089225/ENSG00000134571/ENSG00000161904/ENSG00000171791/ENSG00000120738/ENSG00000164690/ENSG00000182511/ENSG00000115461/ENSG00000179456/ENSG00000163513/ENSG00000137868/ENSG00000141448/ENSG00000108773/ENSG00000164976/ENSG00000136630/ENSG00000124006/ENSG00000148677/ENSG00000186174/ENSG00000166949/ENSG00000064961/ENSG00000126778/ENSG00000159176/ENSG00000060069/ENSG00000157933/ENSG00000078579/ENSG00000135111/ENSG00000135744/ENSG00000112715/ENSG00000120907/ENSG00000100628/ENSG00000185551/ENSG00000006283/ENSG00000113721/ENSG00000078900/ENSG00000128710/ENSG00000159388/ENSG00000147439/ENSG00000178209/ENSG00000131759/ENSG00000170989/ENSG00000016082/ENSG00000005513/ENSG00000101665/ENSG00000198719/ENSG00000003137/ENSG00000069011/ENSG00000184343/ENSG00000172638/ENSG00000162729/ENSG00000157119/ENSG00000143867/ENSG00000120149/ENSG00000130700/ENSG00000108654/ENSG00000160808/ENSG00000132510/ENSG00000107831/ENSG00000179588/ENSG00000063660/ENSG00000125378/ENSG00000148400/ENSG00000170345/ENSG00000185386
GO:0001823	BP	mesonephros development	84	-2.20176	8.29797e-08	2.51684e-06	ENSG00000103449/ENSG00000138685/ENSG00000077092/ENSG00000164619/ENSG00000070193/ENSG00000168036/ENSG00000115596/ENSG00000107485/ENSG00000109906/ENSG00000185920/ENSG00000125430/ENSG00000112246/ENSG00000143839/ENSG00000106571/ENSG00000104332/ENSG00000185630/ENSG00000101144/ENSG00000168621/ENSG00000066468/ENSG00000125845/ENSG00000153976/ENSG00000135414/ENSG00000165731/ENSG00000171791/ENSG00000164690/ENSG00000085741/ENSG00000164920/ENSG00000164056/ENSG00000166949/ENSG00000126778/ENSG00000125812/ENSG00000130702/ENSG00000008710/ENSG00000135744/ENSG00000112715/ENSG00000005073/ENSG00000166341/ENSG00000137834/ENSG00000131759/ENSG00000005513/ENSG00000101665/ENSG00000143867/ENSG00000162552/ENSG00000115884/ENSG00000107831/ENSG00000125378
GO:0001755	BP	neural crest cell migration	51	-2.20136	1.93166e-06	3.91098e-05	ENSG00000112902/ENSG00000184058/ENSG00000143434/ENSG00000092421/ENSG00000082684/ENSG00000110880/ENSG00000151617/ENSG00000101144/ENSG00000168621/ENSG00000001617/ENSG00000124205/ENSG00000165731/ENSG00000187764/ENSG00000164690/ENSG00000118257/ENSG00000197043/ENSG00000010319/ENSG00000171119/ENSG00000168758/ENSG00000130702/ENSG00000136160/ENSG00000138623/ENSG00000016082/ENSG00000005513/ENSG00000012171/ENSG00000090776/ENSG00000164093/ENSG00000125378
GO:0002067	BP	glandular epithelial cell differentiation	56	-2.20061	1.23533e-06	2.63819e-05	ENSG00000158669/ENSG00000137693/ENSG00000153162/ENSG00000182197/ENSG00000129514/ENSG00000138685/ENSG00000077092/ENSG00000105974/ENSG00000168036/ENSG00000147862/ENSG00000133794/ENSG00000112175/ENSG00000106615/ENSG00000066468/ENSG00000149577/ENSG00000125845/ENSG00000163251/ENSG00000114251/ENSG00000133895/ENSG00000172819/ENSG00000135414/ENSG00000007372/ENSG00000141448/ENSG00000107187/ENSG00000169710/ENSG00000179348/ENSG00000131759/ENSG00000198719/ENSG00000142208/ENSG00000162552/ENSG00000136826/ENSG00000107831/ENSG00000125378/ENSG00000148400
GO:0042476	BP	odontogenesis	110	-2.2004	8.73158e-09	3.63972e-07	ENSG00000091136/ENSG00000140090/ENSG00000124813/ENSG00000135960/ENSG00000070193/ENSG00000168036/ENSG00000115596/ENSG00000184058/ENSG00000121989/ENSG00000092969/ENSG00000125046/ENSG00000131183/ENSG00000144355/ENSG00000167522/ENSG00000153094/ENSG00000197599/ENSG00000106571/ENSG00000183873/ENSG00000137203/ENSG00000127152/ENSG00000164889/ENSG00000101144/ENSG00000066468/ENSG00000114739/ENSG00000134363/ENSG00000116729/ENSG00000125845/ENSG00000197122/ENSG00000165272/ENSG00000103056/ENSG00000168646/ENSG00000064195/ENSG00000164692/ENSG00000154736/ENSG00000135925/ENSG00000164690/ENSG00000086159/ENSG00000164920/ENSG00000141448/ENSG00000172270/ENSG00000154856/ENSG00000177706/ENSG00000166033/ENSG00000074047/ENSG00000110400/ENSG00000189120/ENSG00000130702/ENSG00000184371/ENSG00000067836/ENSG00000184916/ENSG00000103257/ENSG00000143867/ENSG00000120149/ENSG00000164093/ENSG00000054967/ENSG00000108821/ENSG00000115884/ENSG00000110719/ENSG00000107831/ENSG00000125378
GO:0072080	BP	nephron tubule development	76	-2.19967	1.66637e-07	4.52592e-06	ENSG00000185920/ENSG00000125430/ENSG00000106571/ENSG00000272398/ENSG00000185630/ENSG00000168621/ENSG00000125845/ENSG00000163909/ENSG00000153976/ENSG00000188064/ENSG00000171791/ENSG00000164690/ENSG00000085741/ENSG00000101384/ENSG00000126778/ENSG00000125812/ENSG00000130702/ENSG00000008710/ENSG00000135744/ENSG00000112715/ENSG00000005073/ENSG00000166341/ENSG00000128342/ENSG00000005513/ENSG00000198719/ENSG00000143867/ENSG00000162552/ENSG00000107831/ENSG00000125378/ENSG00000148400
GO:0003161	BP	cardiac conduction system development	27	-2.1988	9.22993e-06	0.000145642	ENSG00000138622/ENSG00000168779/ENSG00000112837/ENSG00000183873/ENSG00000136574/ENSG00000152661/ENSG00000265107/ENSG00000089225/ENSG00000141448/ENSG00000135111/ENSG00000006283/ENSG00000016082/ENSG00000120149/ENSG00000125378/ENSG00000148400
GO:0005796	CC	Golgi lumen	81	-2.18944	8.50946e-08	2.54143e-06	ENSG00000002587/ENSG00000213420/ENSG00000114251/ENSG00000188783/ENSG00000142798/ENSG00000188064/ENSG00000198788/ENSG00000154764/ENSG00000163956/ENSG00000100311/ENSG00000115718/ENSG00000197461/ENSG00000188157/ENSG00000184956/ENSG00000215182/ENSG00000078808/ENSG00000057593/ENSG00000140564/ENSG00000162512/ENSG00000182492/ENSG00000157227/ENSG00000109610/ENSG00000183087/ENSG00000162552/ENSG00000115884/ENSG00000173546/ENSG00000117983/ENSG00000063660
GO:0072132	BP	mesenchyme morphogenesis	44	-2.18931	2.61581e-06	5.02223e-05	ENSG00000135547/ENSG00000115170/ENSG00000166292/ENSG00000107796/ENSG00000092969/ENSG00000164867/ENSG00000112175/ENSG00000106991/ENSG00000101144/ENSG00000125845/ENSG00000163909/ENSG00000114251/ENSG00000154736/ENSG00000163513/ENSG00000085741/ENSG00000166949/ENSG00000135111/ENSG00000139567/ENSG00000166341/ENSG00000016082/ENSG00000124216/ENSG00000143867/ENSG00000120149/ENSG00000130700/ENSG00000107831/ENSG00000148400
GO:0001657	BP	ureteric bud development	79	-2.1891	1.509e-07	4.15641e-06	ENSG00000185920/ENSG00000125430/ENSG00000112246/ENSG00000106571/ENSG00000104332/ENSG00000185630/ENSG00000101144/ENSG00000168621/ENSG00000066468/ENSG00000125845/ENSG00000153976/ENSG00000135414/ENSG00000165731/ENSG00000171791/ENSG00000164690/ENSG00000085741/ENSG00000164056/ENSG00000166949/ENSG00000126778/ENSG00000125812/ENSG00000130702/ENSG00000135744/ENSG00000112715/ENSG00000005073/ENSG00000166341/ENSG00000137834/ENSG00000131759/ENSG00000005513/ENSG00000101665/ENSG00000143867/ENSG00000162552/ENSG00000115884/ENSG00000107831/ENSG00000125378
GO:0048729	BP	tissue morphogenesis	516	-2.18858	1e-10	7.02252e-09	ENSG00000150093/ENSG00000139445/ENSG00000156574/ENSG00000100592/ENSG00000124782/ENSG00000112175/ENSG00000104290/ENSG00000101160/ENSG00000185920/ENSG00000125430/ENSG00000004975/ENSG00000158286/ENSG00000168779/ENSG00000112837/ENSG00000130726/ENSG00000169018/ENSG00000169071/ENSG00000163508/ENSG00000133816/ENSG00000107159/ENSG00000106571/ENSG00000197616/ENSG00000151617/ENSG00000172531/ENSG00000065534/ENSG00000106991/ENSG00000137203/ENSG00000112658/ENSG00000197381/ENSG00000205420/ENSG00000163637/ENSG00000026508/ENSG00000069702/ENSG00000092054/ENSG00000041982/ENSG00000104332/ENSG00000185630/ENSG00000185483/ENSG00000143013/ENSG00000146648/ENSG00000101144/ENSG00000103197/ENSG00000168621/ENSG00000159167/ENSG00000177000/ENSG00000066468/ENSG00000133121/ENSG00000134363/ENSG00000136158/ENSG00000116729/ENSG00000125845/ENSG00000197122/ENSG00000103811/ENSG00000136574/ENSG00000152661/ENSG00000163251/ENSG00000155760/ENSG00000156345/ENSG00000135333/ENSG00000163909/ENSG00000177697/ENSG00000114251/ENSG00000157240/ENSG00000151208/ENSG00000153976/ENSG00000125878/ENSG00000172819/ENSG00000188064/ENSG00000064195/ENSG00000087245/ENSG00000186866/ENSG00000204580/ENSG00000165731/ENSG00000089225/ENSG00000204256/ENSG00000134571/ENSG00000162738/ENSG00000171791/ENSG00000124766/ENSG00000182175/ENSG00000154736/ENSG00000140691/ENSG00000135925/ENSG00000164690/ENSG00000176678/ENSG00000115461/ENSG00000163513/ENSG00000085741/ENSG00000180900/ENSG00000142627/ENSG00000142632/ENSG00000154764/ENSG00000149922/ENSG00000118257/ENSG00000139648/ENSG00000101384/ENSG00000164056/ENSG00000108773/ENSG00000187498/ENSG00000184557/ENSG00000173269/ENSG00000117407/ENSG00000198959/ENSG00000148677/ENSG00000158055/ENSG00000186193/ENSG00000166949/ENSG00000106031/ENSG00000126778/ENSG00000074047/ENSG00000100968/ENSG00000157933/ENSG00000168758/ENSG00000125812/ENSG00000140807/ENSG00000130702/ENSG00000008710/ENSG00000197461/ENSG00000135111/ENSG00000162775/ENSG00000135744/ENSG00000112715/ENSG00000137273/ENSG00000100628/ENSG00000103067/ENSG00000174672/ENSG00000100092/ENSG00000159753/ENSG00000005073/ENSG00000139567/ENSG00000166341/ENSG00000196576/ENSG00000128342/ENSG00000148204/ENSG00000126705/ENSG00000183421/ENSG00000142871/ENSG00000143126/ENSG00000131759/ENSG00000170989/ENSG00000184371/ENSG00000016082/ENSG00000157227/ENSG00000005513/ENSG00000101665/ENSG00000143869/ENSG00000198719/ENSG00000124216/ENSG00000184916/ENSG00000008300/ENSG00000172638/ENSG00000130635/ENSG00000162510/ENSG00000160224/ENSG00000143867/ENSG00000162552/ENSG00000120149/ENSG00000130700/ENSG00000136826/ENSG00000160808/ENSG00000132510/ENSG00000004399/ENSG00000107404/ENSG00000114554/ENSG00000107831/ENSG00000128422/ENSG00000121075/ENSG00000140682/ENSG00000179588/ENSG00000125378/ENSG00000071127/ENSG00000148400/ENSG00000196924/ENSG00000186832
GO:0048864	BP	stem cell development	73	-2.18656	3.16496e-07	7.98411e-06	ENSG00000049130/ENSG00000138685/ENSG00000102882/ENSG00000115170/ENSG00000157168/ENSG00000169762/ENSG00000112902/ENSG00000184058/ENSG00000249915/ENSG00000143434/ENSG00000092421/ENSG00000082684/ENSG00000110880/ENSG00000153944/ENSG00000151617/ENSG00000162517/ENSG00000101144/ENSG00000168621/ENSG00000001617/ENSG00000187553/ENSG00000124205/ENSG00000165731/ENSG00000187764/ENSG00000171791/ENSG00000164690/ENSG00000154764/ENSG00000118257/ENSG00000101384/ENSG00000197043/ENSG00000010319/ENSG00000171119/ENSG00000168758/ENSG00000130702/ENSG00000136160/ENSG00000138623/ENSG00000016082/ENSG00000005513/ENSG00000012171/ENSG00000090776/ENSG00000164093/ENSG00000125378
GO:0021675	BP	nerve development	68	-2.18652	1.86496e-07	4.97854e-06	ENSG00000225950/ENSG00000221866/ENSG00000182197/ENSG00000103449/ENSG00000198121/ENSG00000140090/ENSG00000168036/ENSG00000111262/ENSG00000117298/ENSG00000162692/ENSG00000184058/ENSG00000070729/ENSG00000154928/ENSG00000177301/ENSG00000133216/ENSG00000144749/ENSG00000100697/ENSG00000164209/ENSG00000196562/ENSG00000106571/ENSG00000151617/ENSG00000137203/ENSG00000165462/ENSG00000197381/ENSG00000166833/ENSG00000001617/ENSG00000141622/ENSG00000184564/ENSG00000159899/ENSG00000165731/ENSG00000129159/ENSG00000118257/ENSG00000126778/ENSG00000171119/ENSG00000160716/ENSG00000144476/ENSG00000171246/ENSG00000185652/ENSG00000016082/ENSG00000110719/ENSG00000114554/ENSG00000130827
GO:0002009	BP	morphogenesis of an epithelium	428	-2.18612	1e-10	7.02252e-09	ENSG00000150093/ENSG00000139445/ENSG00000156574/ENSG00000100592/ENSG00000124782/ENSG00000112175/ENSG00000104290/ENSG00000101160/ENSG00000185920/ENSG00000125430/ENSG00000004975/ENSG00000158286/ENSG00000112837/ENSG00000130726/ENSG00000169018/ENSG00000169071/ENSG00000133816/ENSG00000107159/ENSG00000106571/ENSG00000151617/ENSG00000172531/ENSG00000106991/ENSG00000137203/ENSG00000112658/ENSG00000205420/ENSG00000163637/ENSG00000026508/ENSG00000041982/ENSG00000104332/ENSG00000185630/ENSG00000185483/ENSG00000143013/ENSG00000146648/ENSG00000101144/ENSG00000103197/ENSG00000168621/ENSG00000177000/ENSG00000066468/ENSG00000133121/ENSG00000134363/ENSG00000136158/ENSG00000125845/ENSG00000197122/ENSG00000103811/ENSG00000136574/ENSG00000152661/ENSG00000163251/ENSG00000155760/ENSG00000156345/ENSG00000135333/ENSG00000177697/ENSG00000114251/ENSG00000157240/ENSG00000151208/ENSG00000153976/ENSG00000125878/ENSG00000172819/ENSG00000188064/ENSG00000064195/ENSG00000087245/ENSG00000204580/ENSG00000165731/ENSG00000089225/ENSG00000204256/ENSG00000162738/ENSG00000171791/ENSG00000124766/ENSG00000182175/ENSG00000135925/ENSG00000164690/ENSG00000115461/ENSG00000163513/ENSG00000085741/ENSG00000180900/ENSG00000142627/ENSG00000142632/ENSG00000154764/ENSG00000149922/ENSG00000139648/ENSG00000101384/ENSG00000164056/ENSG00000108773/ENSG00000187498/ENSG00000184557/ENSG00000173269/ENSG00000198959/ENSG00000158055/ENSG00000186193/ENSG00000166949/ENSG00000106031/ENSG00000126778/ENSG00000074047/ENSG00000100968/ENSG00000157933/ENSG00000168758/ENSG00000125812/ENSG00000140807/ENSG00000130702/ENSG00000008710/ENSG00000197461/ENSG00000135111/ENSG00000162775/ENSG00000135744/ENSG00000112715/ENSG00000137273/ENSG00000100628/ENSG00000103067/ENSG00000174672/ENSG00000100092/ENSG00000159753/ENSG00000005073/ENSG00000139567/ENSG00000166341/ENSG00000196576/ENSG00000128342/ENSG00000183421/ENSG00000142871/ENSG00000143126/ENSG00000131759/ENSG00000184371/ENSG00000157227/ENSG00000005513/ENSG00000143869/ENSG00000198719/ENSG00000124216/ENSG00000184916/ENSG00000008300/ENSG00000130635/ENSG00000160224/ENSG00000143867/ENSG00000162552/ENSG00000120149/ENSG00000136826/ENSG00000004399/ENSG00000107404/ENSG00000114554/ENSG00000107831/ENSG00000128422/ENSG00000121075/ENSG00000140682/ENSG00000125378/ENSG00000071127/ENSG00000148400/ENSG00000196924/ENSG00000186832
GO:0048546	BP	digestive tract morphogenesis	36	-2.18141	4.88515e-06	8.51896e-05	ENSG00000070193/ENSG00000145423/ENSG00000168036/ENSG00000165617/ENSG00000156574/ENSG00000168779/ENSG00000106571/ENSG00000104332/ENSG00000146648/ENSG00000066468/ENSG00000114739/ENSG00000136574/ENSG00000114251/ENSG00000159899/ENSG00000171791/ENSG00000164690/ENSG00000085741/ENSG00000137868/ENSG00000136630/ENSG00000166949/ENSG00000106031/ENSG00000074047/ENSG00000125378/ENSG00000148400
GO:0030280	MF	structural constituent of skin epidermis	21	-2.18038	1.21472e-05	0.000182794	ENSG00000170442/ENSG00000185640/ENSG00000205420/ENSG00000186442/ENSG00000081277/ENSG00000172867/ENSG00000135443/ENSG00000189182/ENSG00000135480/ENSG00000139648/ENSG00000170484/ENSG00000170523/ENSG00000126337/ENSG00000186081/ENSG00000167767
GO:0061326	BP	renal tubule development	80	-2.1799	1.58168e-07	4.31091e-06	ENSG00000272398/ENSG00000185630/ENSG00000168621/ENSG00000125845/ENSG00000163909/ENSG00000153976/ENSG00000188064/ENSG00000171791/ENSG00000164690/ENSG00000085741/ENSG00000101384/ENSG00000187498/ENSG00000126778/ENSG00000125812/ENSG00000130702/ENSG00000008710/ENSG00000135744/ENSG00000112715/ENSG00000005073/ENSG00000166341/ENSG00000128342/ENSG00000005513/ENSG00000198719/ENSG00000143867/ENSG00000162552/ENSG00000107831/ENSG00000125378/ENSG00000148400
GO:0021983	BP	pituitary gland development	31	-2.17792	1.16434e-05	0.00017692	ENSG00000125845/ENSG00000114251/ENSG00000163083/ENSG00000007372/ENSG00000107187/ENSG00000074047/ENSG00000179348/ENSG00000016082/ENSG00000069011/ENSG00000162552/ENSG00000164093/ENSG00000107831/ENSG00000125378
GO:0001649	BP	osteoblast differentiation	182	-2.17415	4.44399e-10	2.65491e-08	ENSG00000130881/ENSG00000186153/ENSG00000138685/ENSG00000115170/ENSG00000173153/ENSG00000105202/ENSG00000073712/ENSG00000144028/ENSG00000124813/ENSG00000120332/ENSG00000162337/ENSG00000162733/ENSG00000145423/ENSG00000168036/ENSG00000169884/ENSG00000014123/ENSG00000121989/ENSG00000183160/ENSG00000135316/ENSG00000153187/ENSG00000115641/ENSG00000185920/ENSG00000168779/ENSG00000104415/ENSG00000106571/ENSG00000138085/ENSG00000116604/ENSG00000041982/ENSG00000104332/ENSG00000213719/ENSG00000101144/ENSG00000095739/ENSG00000066468/ENSG00000114739/ENSG00000150938/ENSG00000125845/ENSG00000157240/ENSG00000133895/ENSG00000168646/ENSG00000188064/ENSG00000146197/ENSG00000198732/ENSG00000187764/ENSG00000164690/ENSG00000115461/ENSG00000085741/ENSG00000146674/ENSG00000142627/ENSG00000160801/ENSG00000101384/ENSG00000196923/ENSG00000125844/ENSG00000137809/ENSG00000177706/ENSG00000166949/ENSG00000074047/ENSG00000157933/ENSG00000132382/ENSG00000087085/ENSG00000169710/ENSG00000061273/ENSG00000187531/ENSG00000142871/ENSG00000137834/ENSG00000138623/ENSG00000005513/ENSG00000124216/ENSG00000141232/ENSG00000266524/ENSG00000233608/ENSG00000142208/ENSG00000162552/ENSG00000120149/ENSG00000108654/ENSG00000108821/ENSG00000110719/ENSG00000125378/ENSG00000148400/ENSG00000142156/ENSG00000185386
GO:0048754	BP	branching morphogenesis of an epithelial tube	125	-2.17359	4.50531e-09	2.07804e-07	ENSG00000101160/ENSG00000185920/ENSG00000125430/ENSG00000106571/ENSG00000151617/ENSG00000172531/ENSG00000106991/ENSG00000112658/ENSG00000185630/ENSG00000101144/ENSG00000168621/ENSG00000066468/ENSG00000136158/ENSG00000125845/ENSG00000197122/ENSG00000103811/ENSG00000114251/ENSG00000151208/ENSG00000153976/ENSG00000204580/ENSG00000171791/ENSG00000164690/ENSG00000163513/ENSG00000142627/ENSG00000164056/ENSG00000187498/ENSG00000126778/ENSG00000074047/ENSG00000100968/ENSG00000125812/ENSG00000130702/ENSG00000008710/ENSG00000135111/ENSG00000162775/ENSG00000135744/ENSG00000112715/ENSG00000103067/ENSG00000005073/ENSG00000166341/ENSG00000184371/ENSG00000157227/ENSG00000005513/ENSG00000143869/ENSG00000162552/ENSG00000120149/ENSG00000004399/ENSG00000107831/ENSG00000125378/ENSG00000148400
GO:0061614	BP	miRNA transcription	62	-2.17238	6.06302e-07	1.41078e-05	ENSG00000112658/ENSG00000173039/ENSG00000102554/ENSG00000146648/ENSG00000125845/ENSG00000118689/ENSG00000187079/ENSG00000072310/ENSG00000120738/ENSG00000196700/ENSG00000141448/ENSG00000100311/ENSG00000166949/ENSG00000100968/ENSG00000179348/ENSG00000137834/ENSG00000131759/ENSG00000168874/ENSG00000196498/ENSG00000108654/ENSG00000136826/ENSG00000125378/ENSG00000170345
GO:0060914	BP	heart formation	26	-2.1697	2.35464e-05	0.000320882	ENSG00000125845/ENSG00000114251/ENSG00000168646/ENSG00000137193/ENSG00000089225/ENSG00000161904/ENSG00000085741/ENSG00000126778/ENSG00000016082/ENSG00000130700/ENSG00000125378/ENSG00000148400
GO:0010718	BP	positive regulation of epithelial to mesenchymal transition	48	-2.16539	4.57217e-06	8.08165e-05	ENSG00000137575/ENSG00000115170/ENSG00000073712/ENSG00000168036/ENSG00000092969/ENSG00000122694/ENSG00000134013/ENSG00000102760/ENSG00000106991/ENSG00000148737/ENSG00000101144/ENSG00000095739/ENSG00000168477/ENSG00000125845/ENSG00000168646/ENSG00000130558/ENSG00000163513/ENSG00000101384/ENSG00000186174/ENSG00000166949/ENSG00000148204/ENSG00000183779/ENSG00000016082/ENSG00000124216/ENSG00000108821/ENSG00000140682/ENSG00000125378/ENSG00000148400
GO:0014032	BP	neural crest cell development	67	-2.16383	5.9637e-07	1.39183e-05	ENSG00000049130/ENSG00000102882/ENSG00000115170/ENSG00000157168/ENSG00000169762/ENSG00000112902/ENSG00000184058/ENSG00000249915/ENSG00000143434/ENSG00000092421/ENSG00000082684/ENSG00000110880/ENSG00000151617/ENSG00000162517/ENSG00000101144/ENSG00000168621/ENSG00000001617/ENSG00000187553/ENSG00000124205/ENSG00000165731/ENSG00000187764/ENSG00000164690/ENSG00000118257/ENSG00000101384/ENSG00000197043/ENSG00000010319/ENSG00000171119/ENSG00000168758/ENSG00000130702/ENSG00000136160/ENSG00000138623/ENSG00000016082/ENSG00000005513/ENSG00000012171/ENSG00000090776/ENSG00000164093/ENSG00000125378
GO:0001709	BP	cell fate determination	29	-2.16333	7.42953e-06	0.000121666	ENSG00000143384/ENSG00000177103/ENSG00000168036/ENSG00000221818/ENSG00000107485/ENSG00000185920/ENSG00000168477/ENSG00000116132/ENSG00000007372/ENSG00000154764/ENSG00000101384/ENSG00000141448/ENSG00000179348/ENSG00000016082/ENSG00000198719/ENSG00000003137/ENSG00000136826/ENSG00000125378
GO:0003281	BP	ventricular septum development	63	-2.15584	1.29173e-06	2.7436e-05	ENSG00000069702/ENSG00000143013/ENSG00000057657/ENSG00000066468/ENSG00000136574/ENSG00000186642/ENSG00000163909/ENSG00000114251/ENSG00000157240/ENSG00000265107/ENSG00000089225/ENSG00000124766/ENSG00000163513/ENSG00000085741/ENSG00000137868/ENSG00000106031/ENSG00000135111/ENSG00000162775/ENSG00000142871/ENSG00000137834/ENSG00000101665/ENSG00000127418/ENSG00000179588/ENSG00000125378/ENSG00000148400
GO:0002116	CC	semaphorin receptor complex	11	-2.15572	3.17191e-06	5.94352e-05	ENSG00000076356/ENSG00000118257/ENSG00000196576/ENSG00000164050/ENSG00000198753/ENSG00000004399/ENSG00000114554/ENSG00000130827
GO:0048565	BP	digestive tract development	96	-2.15096	9.58501e-08	2.80884e-06	ENSG00000104332/ENSG00000130707/ENSG00000102554/ENSG00000164889/ENSG00000146648/ENSG00000057657/ENSG00000066468/ENSG00000114739/ENSG00000145431/ENSG00000197122/ENSG00000136574/ENSG00000163251/ENSG00000114251/ENSG00000159899/ENSG00000196839/ENSG00000165731/ENSG00000171791/ENSG00000164690/ENSG00000176678/ENSG00000163513/ENSG00000085741/ENSG00000137868/ENSG00000162878/ENSG00000141448/ENSG00000136630/ENSG00000166949/ENSG00000106031/ENSG00000074047/ENSG00000008710/ENSG00000137273/ENSG00000136160/ENSG00000053918/ENSG00000166341/ENSG00000130700/ENSG00000125378/ENSG00000148400
GO:0060412	BP	ventricular septum morphogenesis	33	-2.15061	1.37165e-05	0.00020327	ENSG00000184347/ENSG00000069702/ENSG00000066468/ENSG00000163909/ENSG00000114251/ENSG00000157240/ENSG00000124766/ENSG00000163513/ENSG00000085741/ENSG00000135111/ENSG00000162775/ENSG00000101665/ENSG00000127418/ENSG00000179588/ENSG00000125378/ENSG00000148400
GO:0050918	BP	positive chemotaxis	43	-2.14837	8.77651e-06	0.000139904	ENSG00000172349/ENSG00000138685/ENSG00000128052/ENSG00000070193/ENSG00000112902/ENSG00000164171/ENSG00000172232/ENSG00000131981/ENSG00000117525/ENSG00000103197/ENSG00000168621/ENSG00000140538/ENSG00000114251/ENSG00000204305/ENSG00000180900/ENSG00000006210/ENSG00000100311/ENSG00000117407/ENSG00000166949/ENSG00000107562/ENSG00000112715/ENSG00000119630/ENSG00000057593/ENSG00000185652/ENSG00000170989/ENSG00000102879/ENSG00000198753/ENSG00000125378
GO:0003156	BP	regulation of animal organ formation	25	-2.14765	1.83914e-05	0.000260657	ENSG00000101144/ENSG00000168621/ENSG00000125845/ENSG00000114251/ENSG00000164690/ENSG00000085741/ENSG00000164056/ENSG00000126778/ENSG00000005073/ENSG00000130700/ENSG00000107831/ENSG00000125378
GO:0043542	BP	endothelial cell migration	183	-2.14728	1.8903e-10	1.23823e-08	ENSG00000169057/ENSG00000165757/ENSG00000162407/ENSG00000179776/ENSG00000011465/ENSG00000138685/ENSG00000112562/ENSG00000154229/ENSG00000128052/ENSG00000164619/ENSG00000037280/ENSG00000156427/ENSG00000100065/ENSG00000101017/ENSG00000112902/ENSG00000134954/ENSG00000249915/ENSG00000163430/ENSG00000107485/ENSG00000164867/ENSG00000112333/ENSG00000183287/ENSG00000150093/ENSG00000100105/ENSG00000132386/ENSG00000126016/ENSG00000108840/ENSG00000163638/ENSG00000134013/ENSG00000163993/ENSG00000132669/ENSG00000126458/ENSG00000135821/ENSG00000116044/ENSG00000102760/ENSG00000112658/ENSG00000034152/ENSG00000126561/ENSG00000159167/ENSG00000133121/ENSG00000171680/ENSG00000124181/ENSG00000101280/ENSG00000114251/ENSG00000030582/ENSG00000136848/ENSG00000165633/ENSG00000073756/ENSG00000137801/ENSG00000184489/ENSG00000123358/ENSG00000071246/ENSG00000100345/ENSG00000113140/ENSG00000120899/ENSG00000142627/ENSG00000154764/ENSG00000185043/ENSG00000118257/ENSG00000077782/ENSG00000196754/ENSG00000181790/ENSG00000100311/ENSG00000173269/ENSG00000020181/ENSG00000145632/ENSG00000135744/ENSG00000112715/ENSG00000179348/ENSG00000127129/ENSG00000100092/ENSG00000185551/ENSG00000061273/ENSG00000139567/ENSG00000050820/ENSG00000104522/ENSG00000142208/ENSG00000168874/ENSG00000163874/ENSG00000138061/ENSG00000136826/ENSG00000004399/ENSG00000125378/ENSG00000148400/ENSG00000172725
GO:0005581	CC	collagen trimer	73	-2.14092	9.28839e-07	2.05108e-05	ENSG00000118004/ENSG00000183287/ENSG00000186417/ENSG00000173918/ENSG00000145861/ENSG00000085265/ENSG00000204248/ENSG00000165985/ENSG00000204291/ENSG00000065618/ENSG00000164692/ENSG00000092758/ENSG00000163359/ENSG00000187498/ENSG00000134871/ENSG00000197467/ENSG00000186897/ENSG00000139219/ENSG00000196739/ENSG00000160339/ENSG00000101203/ENSG00000133466/ENSG00000168077/ENSG00000084636/ENSG00000142173/ENSG00000114270/ENSG00000184471/ENSG00000138080/ENSG00000130635/ENSG00000182871/ENSG00000108821/ENSG00000142156
GO:0032355	BP	response to estradiol	95	-2.14039	1.54345e-07	4.23633e-06	ENSG00000185122/ENSG00000131183/ENSG00000185920/ENSG00000140443/ENSG00000153094/ENSG00000165474/ENSG00000071655/ENSG00000104332/ENSG00000130707/ENSG00000146648/ENSG00000101144/ENSG00000120833/ENSG00000119772/ENSG00000125510/ENSG00000131711/ENSG00000073756/ENSG00000087245/ENSG00000108819/ENSG00000154764/ENSG00000110092/ENSG00000078549/ENSG00000197461/ENSG00000135744/ENSG00000111276/ENSG00000102996/ENSG00000057593/ENSG00000185551/ENSG00000265972/ENSG00000113721/ENSG00000183779/ENSG00000131759/ENSG00000196498/ENSG00000120149/ENSG00000109846/ENSG00000138061/ENSG00000108821/ENSG00000278195/ENSG00000180176
GO:0035239	BP	tube morphogenesis	690	-2.14029	1e-10	7.02252e-09	ENSG00000103449/ENSG00000163913/ENSG00000138685/ENSG00000135547/ENSG00000112562/ENSG00000162434/ENSG00000123908/ENSG00000154229/ENSG00000128052/ENSG00000115170/ENSG00000183117/ENSG00000136169/ENSG00000111145/ENSG00000166292/ENSG00000164619/ENSG00000037280/ENSG00000135960/ENSG00000120332/ENSG00000162337/ENSG00000105974/ENSG00000070193/ENSG00000156427/ENSG00000145423/ENSG00000168036/ENSG00000130669/ENSG00000100065/ENSG00000136830/ENSG00000115596/ENSG00000164307/ENSG00000143537/ENSG00000101017/ENSG00000112902/ENSG00000134954/ENSG00000159399/ENSG00000115415/ENSG00000184058/ENSG00000166224/ENSG00000006071/ENSG00000069667/ENSG00000148848/ENSG00000173706/ENSG00000092969/ENSG00000249915/ENSG00000154928/ENSG00000166501/ENSG00000120063/ENSG00000105855/ENSG00000163659/ENSG00000136451/ENSG00000160691/ENSG00000164362/ENSG00000165617/ENSG00000092421/ENSG00000107485/ENSG00000147862/ENSG00000122786/ENSG00000117525/ENSG00000164867/ENSG00000152804/ENSG00000112333/ENSG00000143494/ENSG00000183287/ENSG00000150093/ENSG00000139445/ENSG00000156574/ENSG00000132386/ENSG00000112175/ENSG00000133216/ENSG00000126016/ENSG00000104290/ENSG00000101160/ENSG00000185920/ENSG00000125430/ENSG00000004975/ENSG00000108840/ENSG00000158286/ENSG00000163638/ENSG00000105664/ENSG00000134013/ENSG00000168779/ENSG00000086062/ENSG00000173376/ENSG00000153094/ENSG00000133816/ENSG00000106571/ENSG00000132669/ENSG00000151617/ENSG00000126458/ENSG00000114378/ENSG00000128805/ENSG00000135821/ENSG00000172531/ENSG00000065534/ENSG00000166025/ENSG00000132329/ENSG00000116044/ENSG00000102760/ENSG00000120708/ENSG00000106991/ENSG00000112658/ENSG00000124212/ENSG00000154734/ENSG00000159640/ENSG00000069702/ENSG00000104332/ENSG00000131845/ENSG00000185630/ENSG00000000005/ENSG00000102554/ENSG00000154124/ENSG00000143013/ENSG00000146648/ENSG00000146904/ENSG00000101144/ENSG00000103197/ENSG00000168621/ENSG00000057657/ENSG00000177000/ENSG00000066468/ENSG00000143995/ENSG00000133121/ENSG00000114739/ENSG00000136158/ENSG00000182718/ENSG00000186340/ENSG00000125845/ENSG00000197122/ENSG00000103811/ENSG00000136574/ENSG00000124181/ENSG00000163251/ENSG00000156345/ENSG00000101280/ENSG00000135333/ENSG00000112761/ENSG00000114251/ENSG00000197702/ENSG00000157240/ENSG00000167711/ENSG00000030582/ENSG00000136848/ENSG00000159899/ENSG00000151208/ENSG00000165633/ENSG00000153976/ENSG00000073756/ENSG00000137801/ENSG00000116132/ENSG00000142798/ENSG00000140545/ENSG00000172819/ENSG00000188064/ENSG00000123358/ENSG00000205336/ENSG00000265107/ENSG00000071246/ENSG00000087245/ENSG00000117560/ENSG00000154133/ENSG00000204580/ENSG00000165731/ENSG00000100345/ENSG00000027869/ENSG00000089225/ENSG00000160293/ENSG00000204256/ENSG00000113140/ENSG00000162738/ENSG00000171791/ENSG00000124766/ENSG00000182175/ENSG00000164690/ENSG00000185359/ENSG00000120899/ENSG00000163513/ENSG00000085741/ENSG00000180900/ENSG00000137868/ENSG00000142627/ENSG00000154764/ENSG00000185043/ENSG00000076706/ENSG00000149922/ENSG00000151651/ENSG00000161714/ENSG00000118257/ENSG00000101384/ENSG00000141448/ENSG00000172270/ENSG00000006210/ENSG00000164056/ENSG00000108773/ENSG00000136720/ENSG00000111241/ENSG00000181790/ENSG00000136630/ENSG00000187498/ENSG00000173269/ENSG00000198959/ENSG00000185650/ENSG00000158055/ENSG00000116016/ENSG00000023191/ENSG00000118503/ENSG00000166949/ENSG00000106031/ENSG00000126778/ENSG00000219438/ENSG00000074047/ENSG00000134871/ENSG00000100968/ENSG00000133048/ENSG00000157933/ENSG00000168758/ENSG00000125812/ENSG00000020181/ENSG00000145632/ENSG00000130702/ENSG00000008710/ENSG00000197461/ENSG00000144476/ENSG00000135111/ENSG00000162775/ENSG00000135744/ENSG00000112715/ENSG00000179348/ENSG00000100628/ENSG00000127129/ENSG00000103067/ENSG00000119630/ENSG00000185551/ENSG00000123384/ENSG00000061273/ENSG00000005073/ENSG00000139567/ENSG00000166341/ENSG00000025708/ENSG00000113721/ENSG00000196576/ENSG00000143369/ENSG00000142871/ENSG00000131759/ENSG00000170989/ENSG00000184371/ENSG00000107731/ENSG00000016082/ENSG00000157227/ENSG00000005513/ENSG00000108175/ENSG00000101665/ENSG00000143869/ENSG00000198719/ENSG00000010327/ENSG00000142208/ENSG00000172638/ENSG00000138080/ENSG00000168874/ENSG00000114019/ENSG00000143867/ENSG00000162552/ENSG00000120149/ENSG00000131669/ENSG00000163874/ENSG00000138061/ENSG00000136826/ENSG00000127528/ENSG00000079337/ENSG00000121753/ENSG00000173546/ENSG00000004399/ENSG00000107404/ENSG00000107831/ENSG00000121075/ENSG00000185215/ENSG00000125378/ENSG00000148400/ENSG00000172889/ENSG00000196924/ENSG00000166484
GO:0005604	CC	basement membrane	78	-2.14022	3.36679e-07	8.3847e-06	ENSG00000107796/ENSG00000050767/ENSG00000150893/ENSG00000184349/ENSG00000166147/ENSG00000132386/ENSG00000053747/ENSG00000134013/ENSG00000120708/ENSG00000154734/ENSG00000041982/ENSG00000182718/ENSG00000186340/ENSG00000177697/ENSG00000204291/ENSG00000196878/ENSG00000142798/ENSG00000065618/ENSG00000087303/ENSG00000091986/ENSG00000198732/ENSG00000113140/ENSG00000112769/ENSG00000187498/ENSG00000173269/ENSG00000077942/ENSG00000129038/ENSG00000054179/ENSG00000134871/ENSG00000139219/ENSG00000130702/ENSG00000172037/ENSG00000188157/ENSG00000087085/ENSG00000114270/ENSG00000172638/ENSG00000130635/ENSG00000182871/ENSG00000179403
GO:0003197	BP	endocardial cushion development	42	-2.13808	2.38828e-05	0.000324897	ENSG00000135547/ENSG00000115170/ENSG00000166292/ENSG00000112183/ENSG00000092969/ENSG00000164867/ENSG00000112175/ENSG00000106991/ENSG00000101144/ENSG00000125845/ENSG00000136574/ENSG00000163909/ENSG00000089225/ENSG00000154736/ENSG00000163513/ENSG00000101384/ENSG00000135111/ENSG00000139567/ENSG00000166341/ENSG00000016082/ENSG00000124216/ENSG00000120149/ENSG00000130700/ENSG00000107831/ENSG00000125378/ENSG00000148400
GO:0060350	BP	endochondral bone morphogenesis	51	-2.13642	8.29388e-06	0.000133301	ENSG00000105664/ENSG00000168779/ENSG00000147408/ENSG00000116604/ENSG00000159167/ENSG00000160200/ENSG00000103056/ENSG00000159899/ENSG00000168646/ENSG00000172819/ENSG00000163513/ENSG00000165458/ENSG00000182704/ENSG00000197043/ENSG00000149257/ENSG00000197467/ENSG00000139219/ENSG00000196739/ENSG00000166886/ENSG00000005073/ENSG00000131759/ENSG00000157227/ENSG00000162510/ENSG00000108821/ENSG00000068078/ENSG00000125378
GO:0005112	MF	Notch binding	20	-2.13418	3.8749e-05	0.000491136	ENSG00000110906/ENSG00000101384/ENSG00000162804/ENSG00000198719/ENSG00000184916/ENSG00000196498/ENSG00000148400
GO:0061035	BP	regulation of cartilage development	57	-2.13333	9.15987e-06	0.000145124	ENSG00000077092/ENSG00000124813/ENSG00000156427/ENSG00000169762/ENSG00000168036/ENSG00000156466/ENSG00000109906/ENSG00000134013/ENSG00000168779/ENSG00000104415/ENSG00000106571/ENSG00000125845/ENSG00000114251/ENSG00000103056/ENSG00000136378/ENSG00000100399/ENSG00000168646/ENSG00000168056/ENSG00000172819/ENSG00000115380/ENSG00000085741/ENSG00000162878/ENSG00000108773/ENSG00000166949/ENSG00000168487/ENSG00000178573/ENSG00000005073/ENSG00000139567/ENSG00000143816/ENSG00000142871/ENSG00000131759/ENSG00000101665/ENSG00000165804/ENSG00000125378
GO:0048407	MF	platelet-derived growth factor binding	10	-2.13121	4.91392e-06	8.55001e-05	ENSG00000164692/ENSG00000187498/ENSG00000100311/ENSG00000139219/ENSG00000197461/ENSG00000113721/ENSG00000130635/ENSG00000108821/ENSG00000142156
GO:0072028	BP	nephron morphogenesis	63	-2.12925	2.2925e-06	4.48237e-05	ENSG00000185920/ENSG00000125430/ENSG00000106571/ENSG00000185630/ENSG00000101144/ENSG00000168621/ENSG00000125845/ENSG00000153976/ENSG00000171791/ENSG00000164690/ENSG00000085741/ENSG00000126778/ENSG00000125812/ENSG00000130702/ENSG00000008710/ENSG00000135744/ENSG00000112715/ENSG00000005073/ENSG00000166341/ENSG00000113721/ENSG00000128342/ENSG00000005513/ENSG00000143867/ENSG00000162552/ENSG00000107831/ENSG00000125378
GO:0001725	CC	stress fiber	63	-2.12922	2.2925e-06	4.48237e-05	ENSG00000089159/ENSG00000064042/ENSG00000129116/ENSG00000136068/ENSG00000075618/ENSG00000073712/ENSG00000107796/ENSG00000145012/ENSG00000140416/ENSG00000118680/ENSG00000138758/ENSG00000136167/ENSG00000100592/ENSG00000067606/ENSG00000197616/ENSG00000107438/ENSG00000065534/ENSG00000092054/ENSG00000185483/ENSG00000172403/ENSG00000135723/ENSG00000168309/ENSG00000154330/ENSG00000095637/ENSG00000122367/ENSG00000100345/ENSG00000151929/ENSG00000184640/ENSG00000159840/ENSG00000064666/ENSG00000196923/ENSG00000183386/ENSG00000164877/ENSG00000140406/ENSG00000171992/ENSG00000072110/ENSG00000051523/ENSG00000120913/ENSG00000185340/ENSG00000168334/ENSG00000172725
GO:0097517	CC	contractile actin filament bundle	63	-2.12922	2.2925e-06	4.48237e-05	ENSG00000089159/ENSG00000064042/ENSG00000129116/ENSG00000136068/ENSG00000075618/ENSG00000073712/ENSG00000107796/ENSG00000145012/ENSG00000140416/ENSG00000118680/ENSG00000138758/ENSG00000136167/ENSG00000100592/ENSG00000067606/ENSG00000197616/ENSG00000107438/ENSG00000065534/ENSG00000092054/ENSG00000185483/ENSG00000172403/ENSG00000135723/ENSG00000168309/ENSG00000154330/ENSG00000095637/ENSG00000122367/ENSG00000100345/ENSG00000151929/ENSG00000184640/ENSG00000159840/ENSG00000064666/ENSG00000196923/ENSG00000183386/ENSG00000164877/ENSG00000140406/ENSG00000171992/ENSG00000072110/ENSG00000051523/ENSG00000120913/ENSG00000185340/ENSG00000168334/ENSG00000172725
GO:1905314	BP	semi-lunar valve development	42	-2.12908	2.80362e-05	0.000374858	ENSG00000049540/ENSG00000092969/ENSG00000107485/ENSG00000164867/ENSG00000184347/ENSG00000140937/ENSG00000028137/ENSG00000125845/ENSG00000136574/ENSG00000163909/ENSG00000168646/ENSG00000265107/ENSG00000154736/ENSG00000163513/ENSG00000137868/ENSG00000101384/ENSG00000067182/ENSG00000131196/ENSG00000137834/ENSG00000124216/ENSG00000138080/ENSG00000130700/ENSG00000125378/ENSG00000148400
GO:0071559	BP	response to transforming growth factor beta	227	-2.12759	1e-10	7.02252e-09	ENSG00000105971/ENSG00000143799/ENSG00000069702/ENSG00000020633/ENSG00000104332/ENSG00000095739/ENSG00000168477/ENSG00000066468/ENSG00000168675/ENSG00000136158/ENSG00000125845/ENSG00000197122/ENSG00000186642/ENSG00000114251/ENSG00000178951/ENSG00000133895/ENSG00000168056/ENSG00000137801/ENSG00000010810/ENSG00000113520/ENSG00000138615/ENSG00000128045/ENSG00000171310/ENSG00000164692/ENSG00000140836/ENSG00000112679/ENSG00000174744/ENSG00000124225/ENSG00000135925/ENSG00000163513/ENSG00000169554/ENSG00000154764/ENSG00000159840/ENSG00000090006/ENSG00000164056/ENSG00000148677/ENSG00000186174/ENSG00000185650/ENSG00000119681/ENSG00000166033/ENSG00000166949/ENSG00000134871/ENSG00000115661/ENSG00000157933/ENSG00000197461/ENSG00000139567/ENSG00000140564/ENSG00000050165/ENSG00000137507/ENSG00000131196/ENSG00000183779/ENSG00000137834/ENSG00000108175/ENSG00000101665/ENSG00000170801/ENSG00000197859/ENSG00000266524/ENSG00000138080/ENSG00000162552/ENSG00000142611/ENSG00000127578/ENSG00000108821/ENSG00000204389/ENSG00000140682/ENSG00000173714/ENSG00000170345/ENSG00000166484
GO:0060561	BP	apoptotic process involved in morphogenesis	19	-2.12548	3.43796e-05	0.000446648	ENSG00000162337/ENSG00000092969/ENSG00000153094/ENSG00000101144/ENSG00000028137/ENSG00000163251/ENSG00000180900/ENSG00000067182/ENSG00000142871/ENSG00000184916/ENSG00000109846/ENSG00000148400
GO:0070848	BP	response to growth factor	582	-2.12528	1e-10	7.02252e-09	ENSG00000165757/ENSG00000136869/ENSG00000049323/ENSG00000153162/ENSG00000164404/ENSG00000179776/ENSG00000182197/ENSG00000155256/ENSG00000133116/ENSG00000164105/ENSG00000011465/ENSG00000076864/ENSG00000186153/ENSG00000134243/ENSG00000138685/ENSG00000112562/ENSG00000134986/ENSG00000137575/ENSG00000102882/ENSG00000128052/ENSG00000115170/ENSG00000101412/ENSG00000073712/ENSG00000124813/ENSG00000166292/ENSG00000213923/ENSG00000164619/ENSG00000037280/ENSG00000105974/ENSG00000070193/ENSG00000156427/ENSG00000162733/ENSG00000145423/ENSG00000168036/ENSG00000107796/ENSG00000136830/ENSG00000141480/ENSG00000137642/ENSG00000162692/ENSG00000175197/ENSG00000156466/ENSG00000126767/ENSG00000184058/ENSG00000196396/ENSG00000121989/ENSG00000092969/ENSG00000249915/ENSG00000132376/ENSG00000166501/ENSG00000163430/ENSG00000105855/ENSG00000160691/ENSG00000122176/ENSG00000156642/ENSG00000005884/ENSG00000092421/ENSG00000107485/ENSG00000118046/ENSG00000152804/ENSG00000116285/ENSG00000166147/ENSG00000183287/ENSG00000168939/ENSG00000156574/ENSG00000152518/ENSG00000153487/ENSG00000108861/ENSG00000101938/ENSG00000105664/ENSG00000101220/ENSG00000144355/ENSG00000107859/ENSG00000151892/ENSG00000196562/ENSG00000140443/ENSG00000173376/ENSG00000150593/ENSG00000054938/ENSG00000070614/ENSG00000247596/ENSG00000114378/ENSG00000096384/ENSG00000185070/ENSG00000089177/ENSG00000106991/ENSG00000106070/ENSG00000034152/ENSG00000105971/ENSG00000143799/ENSG00000026508/ENSG00000197879/ENSG00000069702/ENSG00000173039/ENSG00000020633/ENSG00000104332/ENSG00000165527/ENSG00000146648/ENSG00000132613/ENSG00000101144/ENSG00000141551/ENSG00000135404/ENSG00000095739/ENSG00000168477/ENSG00000141622/ENSG00000066468/ENSG00000028137/ENSG00000134138/ENSG00000114739/ENSG00000168675/ENSG00000134363/ENSG00000136158/ENSG00000150938/ENSG00000131711/ENSG00000105701/ENSG00000125845/ENSG00000197122/ENSG00000136574/ENSG00000124181/ENSG00000140538/ENSG00000186642/ENSG00000163909/ENSG00000114251/ENSG00000157240/ENSG00000178951/ENSG00000136848/ENSG00000103056/ENSG00000136378/ENSG00000133895/ENSG00000159899/ENSG00000162889/ENSG00000172500/ENSG00000168056/ENSG00000137801/ENSG00000010810/ENSG00000187045/ENSG00000113520/ENSG00000138615/ENSG00000128045/ENSG00000163083/ENSG00000064195/ENSG00000107263/ENSG00000184489/ENSG00000171310/ENSG00000146197/ENSG00000164692/ENSG00000140836/ENSG00000123358/ENSG00000117560/ENSG00000112679/ENSG00000174744/ENSG00000124225/ENSG00000182175/ENSG00000120738/ENSG00000135925/ENSG00000143768/ENSG00000185359/ENSG00000163513/ENSG00000156508/ENSG00000129159/ENSG00000169554/ENSG00000142627/ENSG00000108819/ENSG00000154764/ENSG00000185043/ENSG00000188779/ENSG00000157193/ENSG00000110047/ENSG00000159840/ENSG00000118257/ENSG00000187678/ENSG00000141448/ENSG00000090006/ENSG00000164056/ENSG00000108773/ENSG00000077782/ENSG00000111241/ENSG00000139318/ENSG00000100311/ENSG00000160867/ENSG00000173269/ENSG00000174136/ENSG00000148677/ENSG00000186174/ENSG00000185650/ENSG00000119681/ENSG00000177706/ENSG00000166033/ENSG00000166949/ENSG00000106031/ENSG00000102935/ENSG00000134871/ENSG00000115661/ENSG00000139219/ENSG00000157933/ENSG00000020181/ENSG00000197461/ENSG00000078579/ENSG00000135744/ENSG00000112715/ENSG00000119630/ENSG00000175866/ENSG00000185652/ENSG00000139567/ENSG00000140564/ENSG00000050165/ENSG00000050820/ENSG00000113721/ENSG00000137507/ENSG00000148204/ENSG00000131196/ENSG00000183779/ENSG00000142871/ENSG00000137834/ENSG00000070388/ENSG00000108175/ENSG00000101665/ENSG00000170801/ENSG00000143869/ENSG00000198719/ENSG00000141232/ENSG00000197859/ENSG00000266524/ENSG00000127418/ENSG00000099804/ENSG00000142208/ENSG00000138080/ENSG00000070404/ENSG00000183087/ENSG00000158815/ENSG00000162552/ENSG00000120149/ENSG00000130700/ENSG00000204673/ENSG00000142611/ENSG00000127578/ENSG00000102879/ENSG00000108654/ENSG00000136826/ENSG00000108821/ENSG00000204389/ENSG00000107831/ENSG00000140682/ENSG00000173714/ENSG00000063660/ENSG00000068078/ENSG00000125378/ENSG00000148400/ENSG00000170345/ENSG00000172725/ENSG00000180176/ENSG00000166484
GO:0001221	MF	transcription coregulator binding	100	-2.12352	8.41637e-08	2.52678e-06	ENSG00000168036/ENSG00000135363/ENSG00000134954/ENSG00000115415/ENSG00000069667/ENSG00000157657/ENSG00000107175/ENSG00000164362/ENSG00000107485/ENSG00000102226/ENSG00000082014/ENSG00000104973/ENSG00000109906/ENSG00000108840/ENSG00000074800/ENSG00000116044/ENSG00000103363/ENSG00000173039/ENSG00000020633/ENSG00000185630/ENSG00000124496/ENSG00000137309/ENSG00000116809/ENSG00000178951/ENSG00000011451/ENSG00000132326/ENSG00000112511/ENSG00000072310/ENSG00000007372/ENSG00000119408/ENSG00000141448/ENSG00000175029/ENSG00000159692/ENSG00000116016/ENSG00000166949/ENSG00000126778/ENSG00000107187/ENSG00000103275/ENSG00000136931/ENSG00000113916/ENSG00000143321/ENSG00000179348/ENSG00000175866/ENSG00000179094/ENSG00000131196/ENSG00000131759/ENSG00000136807/ENSG00000126368/ENSG00000170345/ENSG00000186350
GO:0005501	MF	retinoid binding	26	-2.12315	5.77454e-05	0.000683043	ENSG00000198691/ENSG00000187553/ENSG00000265203/ENSG00000163914/ENSG00000137868/ENSG00000188488/ENSG00000185551/ENSG00000131759/ENSG00000003137/ENSG00000122375/ENSG00000073067/ENSG00000107317/ENSG00000186350
GO:0019840	MF	isoprenoid binding	26	-2.12315	5.77454e-05	0.000683043	ENSG00000198691/ENSG00000187553/ENSG00000265203/ENSG00000163914/ENSG00000137868/ENSG00000188488/ENSG00000185551/ENSG00000131759/ENSG00000003137/ENSG00000122375/ENSG00000073067/ENSG00000107317/ENSG00000186350
GO:0071560	BP	cellular response to transforming growth factor beta stimulus	222	-2.12291	1e-10	7.02252e-09	ENSG00000105971/ENSG00000143799/ENSG00000069702/ENSG00000104332/ENSG00000095739/ENSG00000168477/ENSG00000066468/ENSG00000168675/ENSG00000136158/ENSG00000125845/ENSG00000197122/ENSG00000186642/ENSG00000114251/ENSG00000178951/ENSG00000133895/ENSG00000168056/ENSG00000137801/ENSG00000010810/ENSG00000113520/ENSG00000138615/ENSG00000128045/ENSG00000171310/ENSG00000164692/ENSG00000112679/ENSG00000174744/ENSG00000124225/ENSG00000135925/ENSG00000163513/ENSG00000169554/ENSG00000154764/ENSG00000159840/ENSG00000090006/ENSG00000164056/ENSG00000148677/ENSG00000186174/ENSG00000185650/ENSG00000119681/ENSG00000166033/ENSG00000166949/ENSG00000134871/ENSG00000115661/ENSG00000157933/ENSG00000197461/ENSG00000139567/ENSG00000140564/ENSG00000050165/ENSG00000137507/ENSG00000131196/ENSG00000183779/ENSG00000137834/ENSG00000108175/ENSG00000101665/ENSG00000170801/ENSG00000197859/ENSG00000266524/ENSG00000138080/ENSG00000162552/ENSG00000142611/ENSG00000127578/ENSG00000108821/ENSG00000204389/ENSG00000140682/ENSG00000173714/ENSG00000170345/ENSG00000166484
GO:0017154	MF	semaphorin receptor activity	12	-2.12247	3.78103e-06	6.90237e-05	ENSG00000076356/ENSG00000118257/ENSG00000196576/ENSG00000164050/ENSG00000198753/ENSG00000004399/ENSG00000114554/ENSG00000130827
GO:0030199	BP	collagen fibril organization	59	-2.12153	3.70073e-06	6.77165e-05	ENSG00000168477/ENSG00000182718/ENSG00000198756/ENSG00000167711/ENSG00000087116/ENSG00000136378/ENSG00000100399/ENSG00000143196/ENSG00000188770/ENSG00000164692/ENSG00000138316/ENSG00000129038/ENSG00000138131/ENSG00000149257/ENSG00000139219/ENSG00000168487/ENSG00000196739/ENSG00000172638/ENSG00000138080/ENSG00000130635/ENSG00000182871/ENSG00000138061/ENSG00000108821/ENSG00000106624
GO:0060021	BP	roof of mouth development	75	-2.11985	8.88025e-07	1.98343e-05	ENSG00000184058/ENSG00000166224/ENSG00000092969/ENSG00000105855/ENSG00000163659/ENSG00000133216/ENSG00000106571/ENSG00000137203/ENSG00000148704/ENSG00000204248/ENSG00000069702/ENSG00000179029/ENSG00000163348/ENSG00000114739/ENSG00000156345/ENSG00000114251/ENSG00000157240/ENSG00000116132/ENSG00000135414/ENSG00000162496/ENSG00000164690/ENSG00000163513/ENSG00000085741/ENSG00000154764/ENSG00000164920/ENSG00000162878/ENSG00000179981/ENSG00000139219/ENSG00000157933/ENSG00000135111/ENSG00000137273/ENSG00000144655/ENSG00000137507/ENSG00000124216/ENSG00000184916/ENSG00000143867/ENSG00000127578/ENSG00000173714
GO:0021782	BP	glial cell development	83	-2.11984	3.5383e-07	8.78378e-06	ENSG00000172005/ENSG00000131620/ENSG00000026025/ENSG00000100697/ENSG00000164209/ENSG00000169071/ENSG00000123560/ENSG00000119718/ENSG00000131095/ENSG00000105227/ENSG00000105221/ENSG00000185483/ENSG00000124920/ENSG00000030582/ENSG00000134198/ENSG00000146216/ENSG00000184144/ENSG00000204305/ENSG00000124766/ENSG00000164690/ENSG00000120885/ENSG00000153902/ENSG00000104728/ENSG00000157933/ENSG00000172037/ENSG00000152784/ENSG00000123384/ENSG00000171368/ENSG00000178209/ENSG00000107331/ENSG00000198719/ENSG00000142208/ENSG00000162576/ENSG00000126368
GO:0061323	BP	cell proliferation involved in heart morphogenesis	14	-2.11849	2.1701e-05	0.000299397	ENSG00000137193/ENSG00000089225/ENSG00000126778/ENSG00000135111/ENSG00000016082/ENSG00000164093/ENSG00000125378/ENSG00000148400
GO:0035909	BP	aorta morphogenesis	29	-2.11828	2.14721e-05	0.000296764	ENSG00000184058/ENSG00000092969/ENSG00000163638/ENSG00000065534/ENSG00000106991/ENSG00000112658/ENSG00000124766/ENSG00000163513/ENSG00000101384/ENSG00000126778/ENSG00000123384/ENSG00000139567/ENSG00000113721/ENSG00000172638/ENSG00000107831/ENSG00000148400
GO:0033002	BP	muscle cell proliferation	161	-2.11785	2.67982e-09	1.33905e-07	ENSG00000114861/ENSG00000112033/ENSG00000106799/ENSG00000130176/ENSG00000197442/ENSG00000108946/ENSG00000137693/ENSG00000119508/ENSG00000146535/ENSG00000136869/ENSG00000165795/ENSG00000138685/ENSG00000135547/ENSG00000008083/ENSG00000162733/ENSG00000168036/ENSG00000175197/ENSG00000115415/ENSG00000049540/ENSG00000164171/ENSG00000092969/ENSG00000140416/ENSG00000154928/ENSG00000120063/ENSG00000164362/ENSG00000109819/ENSG00000164867/ENSG00000140443/ENSG00000150593/ENSG00000104415/ENSG00000162430/ENSG00000148737/ENSG00000154734/ENSG00000105971/ENSG00000160013/ENSG00000069702/ENSG00000116604/ENSG00000114353/ENSG00000171631/ENSG00000066468/ENSG00000125845/ENSG00000197122/ENSG00000152661/ENSG00000106018/ENSG00000167711/ENSG00000173334/ENSG00000103056/ENSG00000073756/ENSG00000137801/ENSG00000197561/ENSG00000087245/ENSG00000137193/ENSG00000089225/ENSG00000124762/ENSG00000168066/ENSG00000164690/ENSG00000182511/ENSG00000115461/ENSG00000163513/ENSG00000146674/ENSG00000123454/ENSG00000184216/ENSG00000141448/ENSG00000006210/ENSG00000100311/ENSG00000118503/ENSG00000126778/ENSG00000219438/ENSG00000157933/ENSG00000078579/ENSG00000135744/ENSG00000111276/ENSG00000051523/ENSG00000157978/ENSG00000113721/ENSG00000078900/ENSG00000170989/ENSG00000142208/ENSG00000172638/ENSG00000125378/ENSG00000148400/ENSG00000170345/ENSG00000185386
GO:0001958	BP	endochondral ossification	26	-2.11762	6.12187e-05	0.000716516	ENSG00000153162/ENSG00000182197/ENSG00000124813/ENSG00000156427/ENSG00000183160/ENSG00000173868/ENSG00000147408/ENSG00000116604/ENSG00000160200/ENSG00000103056/ENSG00000159899/ENSG00000165458/ENSG00000197467/ENSG00000139219/ENSG00000166886/ENSG00000157227/ENSG00000108821/ENSG00000068078/ENSG00000125378
GO:0036075	BP	replacement ossification	26	-2.11762	6.12187e-05	0.000716516	ENSG00000153162/ENSG00000182197/ENSG00000124813/ENSG00000156427/ENSG00000183160/ENSG00000173868/ENSG00000147408/ENSG00000116604/ENSG00000160200/ENSG00000103056/ENSG00000159899/ENSG00000165458/ENSG00000197467/ENSG00000139219/ENSG00000166886/ENSG00000157227/ENSG00000108821/ENSG00000068078/ENSG00000125378
GO:0051146	BP	striated muscle cell differentiation	238	-2.11622	1e-10	7.02252e-09	ENSG00000150760/ENSG00000134243/ENSG00000135547/ENSG00000170776/ENSG00000175183/ENSG00000115170/ENSG00000068650/ENSG00000077092/ENSG00000157168/ENSG00000169884/ENSG00000112183/ENSG00000136830/ENSG00000141480/ENSG00000184058/ENSG00000148848/ENSG00000160789/ENSG00000140416/ENSG00000183160/ENSG00000153531/ENSG00000010278/ENSG00000183023/ENSG00000166106/ENSG00000118194/ENSG00000153187/ENSG00000134247/ENSG00000115641/ENSG00000162909/ENSG00000150093/ENSG00000171345/ENSG00000108840/ENSG00000168779/ENSG00000112837/ENSG00000163431/ENSG00000197616/ENSG00000148814/ENSG00000077238/ENSG00000147459/ENSG00000162430/ENSG00000112658/ENSG00000105971/ENSG00000092054/ENSG00000102554/ENSG00000134775/ENSG00000164530/ENSG00000101096/ENSG00000142178/ENSG00000125845/ENSG00000136574/ENSG00000155760/ENSG00000154330/ENSG00000176909/ENSG00000121577/ENSG00000113520/ENSG00000122367/ENSG00000154358/ENSG00000105204/ENSG00000100345/ENSG00000089225/ENSG00000171791/ENSG00000154736/ENSG00000164690/ENSG00000115461/ENSG00000036448/ENSG00000110047/ENSG00000141448/ENSG00000108773/ENSG00000164976/ENSG00000177731/ENSG00000181790/ENSG00000124006/ENSG00000148677/ENSG00000068024/ENSG00000126778/ENSG00000159176/ENSG00000060069/ENSG00000157933/ENSG00000103335/ENSG00000135111/ENSG00000135744/ENSG00000112715/ENSG00000120907/ENSG00000100628/ENSG00000187616/ENSG00000023902/ENSG00000113721/ENSG00000147439/ENSG00000178209/ENSG00000131759/ENSG00000016082/ENSG00000157227/ENSG00000198719/ENSG00000003137/ENSG00000142208/ENSG00000157119/ENSG00000115884/ENSG00000132510/ENSG00000196557/ENSG00000128591/ENSG00000125378/ENSG00000071127/ENSG00000148400/ENSG00000130595/ENSG00000132819/ENSG00000110651
GO:0042641	CC	actomyosin	70	-2.1158	1.06678e-06	2.3163e-05	ENSG00000089159/ENSG00000064042/ENSG00000129116/ENSG00000136068/ENSG00000075618/ENSG00000073712/ENSG00000107796/ENSG00000145012/ENSG00000140416/ENSG00000118680/ENSG00000138758/ENSG00000136167/ENSG00000100592/ENSG00000067606/ENSG00000197616/ENSG00000107438/ENSG00000065534/ENSG00000113758/ENSG00000092054/ENSG00000196535/ENSG00000185483/ENSG00000172403/ENSG00000135723/ENSG00000168309/ENSG00000154330/ENSG00000095637/ENSG00000122367/ENSG00000100345/ENSG00000151929/ENSG00000184640/ENSG00000159840/ENSG00000064666/ENSG00000196923/ENSG00000183386/ENSG00000164877/ENSG00000140406/ENSG00000171992/ENSG00000072110/ENSG00000051523/ENSG00000120913/ENSG00000185340/ENSG00000168334/ENSG00000172725
GO:0030334	BP	regulation of cell migration	750	-2.11488	1e-10	7.02252e-09	ENSG00000150760/ENSG00000164105/ENSG00000011465/ENSG00000137033/ENSG00000152127/ENSG00000138685/ENSG00000112562/ENSG00000100034/ENSG00000198121/ENSG00000137575/ENSG00000185950/ENSG00000123908/ENSG00000154229/ENSG00000102882/ENSG00000128052/ENSG00000087077/ENSG00000115170/ENSG00000091136/ENSG00000073712/ENSG00000164619/ENSG00000037280/ENSG00000120332/ENSG00000110080/ENSG00000105974/ENSG00000070193/ENSG00000156427/ENSG00000163485/ENSG00000162733/ENSG00000145423/ENSG00000107796/ENSG00000100065/ENSG00000115594/ENSG00000103888/ENSG00000182885/ENSG00000143537/ENSG00000101017/ENSG00000137642/ENSG00000112902/ENSG00000134954/ENSG00000196358/ENSG00000277363/ENSG00000109062/ENSG00000006071/ENSG00000164171/ENSG00000196405/ENSG00000092969/ENSG00000249915/ENSG00000160789/ENSG00000140416/ENSG00000120063/ENSG00000126218/ENSG00000010278/ENSG00000183023/ENSG00000143434/ENSG00000005884/ENSG00000131981/ENSG00000107175/ENSG00000164362/ENSG00000147437/ENSG00000107104/ENSG00000111859/ENSG00000092421/ENSG00000107485/ENSG00000162065/ENSG00000117525/ENSG00000117090/ENSG00000164867/ENSG00000112333/ENSG00000103264/ENSG00000141738/ENSG00000183287/ENSG00000150093/ENSG00000103496/ENSG00000156574/ENSG00000129244/ENSG00000122694/ENSG00000100105/ENSG00000132386/ENSG00000124782/ENSG00000112175/ENSG00000082684/ENSG00000123728/ENSG00000133216/ENSG00000110880/ENSG00000166974/ENSG00000126016/ENSG00000053747/ENSG00000196220/ENSG00000127511/ENSG00000153487/ENSG00000108861/ENSG00000171132/ENSG00000158856/ENSG00000108840/ENSG00000163638/ENSG00000169071/ENSG00000140443/ENSG00000134014/ENSG00000100242/ENSG00000104415/ENSG00000132669/ENSG00000123560/ENSG00000126458/ENSG00000147459/ENSG00000114378/ENSG00000070808/ENSG00000135821/ENSG00000185070/ENSG00000065534/ENSG00000166025/ENSG00000116044/ENSG00000102760/ENSG00000102606/ENSG00000106991/ENSG00000125249/ENSG00000112658/ENSG00000197381/ENSG00000137869/ENSG00000154734/ENSG00000034152/ENSG00000105221/ENSG00000140937/ENSG00000133067/ENSG00000159640/ENSG00000197879/ENSG00000162892/ENSG00000041982/ENSG00000102871/ENSG00000172061/ENSG00000104332/ENSG00000131845/ENSG00000126561/ENSG00000165527/ENSG00000114353/ENSG00000143013/ENSG00000146648/ENSG00000146904/ENSG00000101144/ENSG00000171444/ENSG00000171631/ENSG00000159167/ENSG00000168477/ENSG00000001617/ENSG00000167103/ENSG00000167657/ENSG00000213654/ENSG00000174600/ENSG00000133121/ENSG00000168675/ENSG00000168309/ENSG00000136158/ENSG00000058404/ENSG00000145431/ENSG00000113657/ENSG00000125845/ENSG00000197122/ENSG00000103811/ENSG00000136141/ENSG00000118689/ENSG00000152661/ENSG00000124181/ENSG00000100599/ENSG00000180921/ENSG00000101280/ENSG00000140538/ENSG00000177697/ENSG00000114251/ENSG00000186716/ENSG00000030582/ENSG00000136848/ENSG00000173334/ENSG00000010322/ENSG00000103056/ENSG00000151208/ENSG00000073756/ENSG00000128268/ENSG00000091972/ENSG00000105137/ENSG00000137801/ENSG00000124205/ENSG00000158714/ENSG00000113520/ENSG00000039523/ENSG00000204305/ENSG00000196839/ENSG00000197561/ENSG00000168961/ENSG00000205336/ENSG00000071246/ENSG00000087245/ENSG00000154133/ENSG00000112679/ENSG00000174744/ENSG00000165731/ENSG00000089225/ENSG00000187764/ENSG00000113140/ENSG00000171791/ENSG00000007372/ENSG00000129422/ENSG00000140961/ENSG00000102572/ENSG00000164690/ENSG00000128340/ENSG00000198728/ENSG00000115461/ENSG00000120899/ENSG00000163513/ENSG00000085741/ENSG00000146674/ENSG00000076356/ENSG00000112769/ENSG00000142627/ENSG00000154764/ENSG00000185043/ENSG00000076706/ENSG00000181404/ENSG00000151651/ENSG00000145675/ENSG00000064666/ENSG00000118257/ENSG00000111348/ENSG00000101384/ENSG00000146122/ENSG00000006210/ENSG00000149480/ENSG00000077782/ENSG00000111241/ENSG00000181790/ENSG00000100311/ENSG00000167207/ENSG00000173269/ENSG00000183018/ENSG00000166949/ENSG00000010319/ENSG00000219438/ENSG00000103275/ENSG00000168758/ENSG00000130402/ENSG00000020181/ENSG00000140807/ENSG00000145632/ENSG00000130702/ENSG00000197461/ENSG00000078579/ENSG00000144476/ENSG00000174775/ENSG00000107562/ENSG00000135744/ENSG00000112715/ENSG00000179348/ENSG00000127129/ENSG00000144711/ENSG00000100092/ENSG00000119630/ENSG00000057593/ENSG00000159753/ENSG00000185551/ENSG00000123384/ENSG00000061273/ENSG00000185652/ENSG00000139567/ENSG00000261150/ENSG00000050820/ENSG00000174348/ENSG00000113721/ENSG00000126822/ENSG00000196576/ENSG00000104522/ENSG00000126353/ENSG00000143369/ENSG00000183779/ENSG00000142871/ENSG00000070388/ENSG00000170989/ENSG00000138623/ENSG00000184371/ENSG00000157227/ENSG00000101665/ENSG00000157873/ENSG00000012171/ENSG00000124216/ENSG00000233608/ENSG00000142208/ENSG00000138080/ENSG00000168874/ENSG00000183087/ENSG00000160224/ENSG00000114019/ENSG00000158815/ENSG00000162552/ENSG00000186081/ENSG00000163874/ENSG00000138061/ENSG00000102879/ENSG00000164050/ENSG00000136826/ENSG00000108821/ENSG00000198753/ENSG00000004399/ENSG00000114554/ENSG00000107831/ENSG00000130827/ENSG00000125378/ENSG00000165802/ENSG00000148400/ENSG00000172725/ENSG00000196924/ENSG00000186832/ENSG00000110651
GO:0008593	BP	regulation of Notch signaling pathway	70	-2.11445	1.07818e-06	2.33457e-05	ENSG00000128917/ENSG00000137693/ENSG00000137486/ENSG00000171462/ENSG00000100060/ENSG00000135547/ENSG00000107954/ENSG00000070193/ENSG00000197070/ENSG00000136830/ENSG00000092969/ENSG00000164867/ENSG00000144355/ENSG00000275342/ENSG00000101144/ENSG00000197122/ENSG00000178951/ENSG00000131899/ENSG00000101384/ENSG00000106003/ENSG00000181830/ENSG00000080189/ENSG00000167207/ENSG00000113916/ENSG00000179348/ENSG00000099282/ENSG00000157227/ENSG00000108175/ENSG00000198719/ENSG00000184916/ENSG00000185559/ENSG00000142208/ENSG00000130700/ENSG00000148400/ENSG00000172889
GO:0035137	BP	hindlimb morphogenesis	31	-2.11436	4.01476e-05	0.000503766	ENSG00000172819/ENSG00000164690/ENSG00000154764/ENSG00000164920/ENSG00000135111/ENSG00000128710/ENSG00000069011/ENSG00000143867/ENSG00000120149/ENSG00000107831/ENSG00000121075/ENSG00000125378/ENSG00000148400
GO:1902893	BP	regulation of miRNA transcription	61	-2.11415	9.14018e-06	0.000145107	ENSG00000112658/ENSG00000173039/ENSG00000102554/ENSG00000146648/ENSG00000125845/ENSG00000118689/ENSG00000187079/ENSG00000072310/ENSG00000120738/ENSG00000196700/ENSG00000141448/ENSG00000100311/ENSG00000166949/ENSG00000100968/ENSG00000179348/ENSG00000137834/ENSG00000131759/ENSG00000168874/ENSG00000196498/ENSG00000136826/ENSG00000125378/ENSG00000170345
GO:0110110	BP	positive regulation of animal organ morphogenesis	30	-2.11406	2.76054e-05	0.000370986	ENSG00000168621/ENSG00000125845/ENSG00000114251/ENSG00000085741/ENSG00000164056/ENSG00000126778/ENSG00000005073/ENSG00000184371/ENSG00000005513/ENSG00000162552/ENSG00000130700/ENSG00000107831/ENSG00000125378
GO:0048598	BP	embryonic morphogenesis	465	-2.11387	1e-10	7.02252e-09	ENSG00000150093/ENSG00000109906/ENSG00000139445/ENSG00000156574/ENSG00000112175/ENSG00000133216/ENSG00000126016/ENSG00000053747/ENSG00000104290/ENSG00000144749/ENSG00000185920/ENSG00000004975/ENSG00000158286/ENSG00000168779/ENSG00000112837/ENSG00000130726/ENSG00000163508/ENSG00000108641/ENSG00000006611/ENSG00000153094/ENSG00000133816/ENSG00000106571/ENSG00000151617/ENSG00000070614/ENSG00000114378/ENSG00000089177/ENSG00000106991/ENSG00000137203/ENSG00000112658/ENSG00000197971/ENSG00000104332/ENSG00000179029/ENSG00000185630/ENSG00000091536/ENSG00000112559/ENSG00000143013/ENSG00000101144/ENSG00000103197/ENSG00000168621/ENSG00000006712/ENSG00000152601/ENSG00000177000/ENSG00000066468/ENSG00000151067/ENSG00000114739/ENSG00000136158/ENSG00000116729/ENSG00000184564/ENSG00000136574/ENSG00000152661/ENSG00000163251/ENSG00000155760/ENSG00000156345/ENSG00000116809/ENSG00000114251/ENSG00000186716/ENSG00000157240/ENSG00000019144/ENSG00000112320/ENSG00000196878/ENSG00000116132/ENSG00000172819/ENSG00000115380/ENSG00000188064/ENSG00000171310/ENSG00000087245/ENSG00000186866/ENSG00000165731/ENSG00000089225/ENSG00000204256/ENSG00000113648/ENSG00000162738/ENSG00000124766/ENSG00000182175/ENSG00000007372/ENSG00000140691/ENSG00000164690/ENSG00000198728/ENSG00000107736/ENSG00000163513/ENSG00000085741/ENSG00000180900/ENSG00000137868/ENSG00000142627/ENSG00000154764/ENSG00000164920/ENSG00000176058/ENSG00000149922/ENSG00000120875/ENSG00000129749/ENSG00000117013/ENSG00000141448/ENSG00000108773/ENSG00000136630/ENSG00000184557/ENSG00000185650/ENSG00000158055/ENSG00000166949/ENSG00000106031/ENSG00000126778/ENSG00000074047/ENSG00000182040/ENSG00000134871/ENSG00000179981/ENSG00000139219/ENSG00000204304/ENSG00000157933/ENSG00000168758/ENSG00000130702/ENSG00000135111/ENSG00000115507/ENSG00000160255/ENSG00000137273/ENSG00000137474/ENSG00000179348/ENSG00000102996/ENSG00000100628/ENSG00000005073/ENSG00000053918/ENSG00000138166/ENSG00000196576/ENSG00000148204/ENSG00000128710/ENSG00000126705/ENSG00000157557/ENSG00000142871/ENSG00000177963/ENSG00000131759/ENSG00000157227/ENSG00000005513/ENSG00000143869/ENSG00000198719/ENSG00000124216/ENSG00000184916/ENSG00000003137/ENSG00000069011/ENSG00000114270/ENSG00000168874/ENSG00000130635/ENSG00000143867/ENSG00000162552/ENSG00000120149/ENSG00000136826/ENSG00000132510/ENSG00000107404/ENSG00000107831/ENSG00000121075/ENSG00000140682/ENSG00000125378/ENSG00000148400/ENSG00000101246/ENSG00000180176/ENSG00000142156/ENSG00000117122/ENSG00000166484
GO:0003228	BP	atrial cardiac muscle tissue development	16	-2.11267	3.73791e-05	0.000476095	ENSG00000138622/ENSG00000168779/ENSG00000112837/ENSG00000197616/ENSG00000151617/ENSG00000106991/ENSG00000089225/ENSG00000141448/ENSG00000135111/ENSG00000006283/ENSG00000016082/ENSG00000125378
GO:0008083	MF	growth factor activity	103	-2.11135	2.67348e-07	6.81038e-06	ENSG00000101144/ENSG00000168621/ENSG00000116985/ENSG00000145431/ENSG00000125845/ENSG00000112761/ENSG00000030582/ENSG00000113520/ENSG00000115380/ENSG00000135414/ENSG00000163083/ENSG00000140961/ENSG00000143768/ENSG00000101384/ENSG00000111241/ENSG00000100311/ENSG00000117407/ENSG00000171119/ENSG00000168487/ENSG00000197461/ENSG00000078579/ENSG00000107562/ENSG00000135744/ENSG00000112715/ENSG00000143321/ENSG00000119630/ENSG00000185652/ENSG00000025708/ENSG00000128342/ENSG00000070388/ENSG00000184371/ENSG00000143869/ENSG00000184916/ENSG00000266524/ENSG00000158815/ENSG00000099985/ENSG00000107831/ENSG00000125378
GO:0045165	BP	cell fate commitment	213	-2.11082	1.14653e-10	7.90904e-09	ENSG00000138685/ENSG00000135547/ENSG00000128052/ENSG00000115170/ENSG00000143384/ENSG00000124813/ENSG00000177103/ENSG00000070193/ENSG00000143842/ENSG00000145423/ENSG00000168036/ENSG00000169884/ENSG00000115596/ENSG00000170004/ENSG00000184058/ENSG00000135047/ENSG00000221818/ENSG00000107485/ENSG00000112333/ENSG00000150093/ENSG00000139445/ENSG00000156574/ENSG00000185920/ENSG00000144355/ENSG00000112837/ENSG00000163508/ENSG00000136535/ENSG00000106571/ENSG00000151617/ENSG00000148737/ENSG00000115266/ENSG00000071655/ENSG00000104332/ENSG00000127152/ENSG00000143013/ENSG00000006712/ENSG00000057657/ENSG00000168477/ENSG00000066468/ENSG00000136158/ENSG00000105701/ENSG00000125845/ENSG00000136574/ENSG00000155760/ENSG00000140538/ENSG00000114251/ENSG00000158714/ENSG00000116132/ENSG00000007866/ENSG00000188064/ENSG00000089225/ENSG00000171791/ENSG00000007372/ENSG00000135925/ENSG00000164690/ENSG00000085741/ENSG00000154764/ENSG00000149922/ENSG00000101384/ENSG00000141448/ENSG00000149480/ENSG00000071564/ENSG00000116016/ENSG00000106031/ENSG00000126778/ENSG00000107187/ENSG00000074047/ENSG00000135111/ENSG00000179348/ENSG00000185551/ENSG00000005073/ENSG00000182979/ENSG00000143816/ENSG00000128710/ENSG00000157557/ENSG00000131759/ENSG00000016082/ENSG00000005513/ENSG00000143869/ENSG00000198719/ENSG00000184916/ENSG00000003137/ENSG00000069011/ENSG00000162552/ENSG00000130700/ENSG00000136826/ENSG00000132510/ENSG00000107831/ENSG00000121075/ENSG00000140682/ENSG00000179588/ENSG00000125378/ENSG00000148400
GO:0035904	BP	aorta development	52	-2.11056	1.02408e-05	0.000159974	ENSG00000163638/ENSG00000151617/ENSG00000070614/ENSG00000065534/ENSG00000106991/ENSG00000112658/ENSG00000057657/ENSG00000186642/ENSG00000124766/ENSG00000163513/ENSG00000101384/ENSG00000129038/ENSG00000126778/ENSG00000123384/ENSG00000139567/ENSG00000113721/ENSG00000137834/ENSG00000172638/ENSG00000004399/ENSG00000107831/ENSG00000148400
GO:0071498	BP	cellular response to fluid shear stress	18	-2.10941	3.50544e-05	0.000452399	ENSG00000116044/ENSG00000130707/ENSG00000197122/ENSG00000073756/ENSG00000087245/ENSG00000120899/ENSG00000178209/ENSG00000136826/ENSG00000127528/ENSG00000166484
GO:0045667	BP	regulation of osteoblast differentiation	104	-2.10938	2.66682e-07	6.81038e-06	ENSG00000153162/ENSG00000101265/ENSG00000130881/ENSG00000138685/ENSG00000115170/ENSG00000173153/ENSG00000073712/ENSG00000124813/ENSG00000120332/ENSG00000162337/ENSG00000162733/ENSG00000145423/ENSG00000168036/ENSG00000169884/ENSG00000121989/ENSG00000183160/ENSG00000185920/ENSG00000104415/ENSG00000106571/ENSG00000138085/ENSG00000104332/ENSG00000213719/ENSG00000101144/ENSG00000095739/ENSG00000066468/ENSG00000114739/ENSG00000150938/ENSG00000125845/ENSG00000133895/ENSG00000168646/ENSG00000188064/ENSG00000146197/ENSG00000198732/ENSG00000187764/ENSG00000115461/ENSG00000101384/ENSG00000196923/ENSG00000177706/ENSG00000166949/ENSG00000157933/ENSG00000061273/ENSG00000142871/ENSG00000137834/ENSG00000141232/ENSG00000266524/ENSG00000233608/ENSG00000162552/ENSG00000120149/ENSG00000108654/ENSG00000110719/ENSG00000125378/ENSG00000148400
GO:0001656	BP	metanephros development	68	-2.10915	1.13292e-06	2.43954e-05	ENSG00000101144/ENSG00000168621/ENSG00000103811/ENSG00000151208/ENSG00000188064/ENSG00000135414/ENSG00000165731/ENSG00000171791/ENSG00000120738/ENSG00000164690/ENSG00000164920/ENSG00000164056/ENSG00000100311/ENSG00000126778/ENSG00000008710/ENSG00000197461/ENSG00000172037/ENSG00000005073/ENSG00000113721/ENSG00000128342/ENSG00000005513/ENSG00000143867/ENSG00000162552/ENSG00000107831/ENSG00000125378
GO:0014909	BP	smooth muscle cell migration	62	-2.10872	3.05568e-06	5.75338e-05	ENSG00000119508/ENSG00000146535/ENSG00000136869/ENSG00000104368/ENSG00000198121/ENSG00000162733/ENSG00000137642/ENSG00000175197/ENSG00000164171/ENSG00000140416/ENSG00000120063/ENSG00000164362/ENSG00000104415/ENSG00000147459/ENSG00000116044/ENSG00000106070/ENSG00000154734/ENSG00000159640/ENSG00000171631/ENSG00000197122/ENSG00000197702/ENSG00000173334/ENSG00000204580/ENSG00000171791/ENSG00000115461/ENSG00000146674/ENSG00000100311/ENSG00000219438/ENSG00000197461/ENSG00000135744/ENSG00000123384/ENSG00000113721/ENSG00000138061/ENSG00000114554/ENSG00000125378/ENSG00000172725
GO:0003171	BP	atrioventricular valve development	26	-2.10836	6.64287e-05	0.000763734	ENSG00000125845/ENSG00000136574/ENSG00000163909/ENSG00000168646/ENSG00000130558/ENSG00000265107/ENSG00000089225/ENSG00000124766/ENSG00000163513/ENSG00000166341/ENSG00000142871/ENSG00000137834/ENSG00000179588/ENSG00000148400
GO:0021602	BP	cranial nerve morphogenesis	20	-2.10731	6.07741e-05	0.000713456	ENSG00000184058/ENSG00000154928/ENSG00000177301/ENSG00000133216/ENSG00000106571/ENSG00000137203/ENSG00000165462/ENSG00000197381/ENSG00000001617/ENSG00000118257/ENSG00000126778/ENSG00000160716/ENSG00000114554/ENSG00000130827
GO:0045095	CC	keratin filament	33	-2.10616	3.52619e-05	0.000454324	ENSG00000205420/ENSG00000186442/ENSG00000180921/ENSG00000212901/ENSG00000172867/ENSG00000135443/ENSG00000189182/ENSG00000135480/ENSG00000139648/ENSG00000170484/ENSG00000170523/ENSG00000126337/ENSG00000261150/ENSG00000186081/ENSG00000167767/ENSG00000128422/ENSG00000186847/ENSG00000186832
GO:0014033	BP	neural crest cell differentiation	79	-2.10504	1.31509e-06	2.78563e-05	ENSG00000171863/ENSG00000182197/ENSG00000049130/ENSG00000102882/ENSG00000115170/ENSG00000157168/ENSG00000169762/ENSG00000112902/ENSG00000184058/ENSG00000249915/ENSG00000143434/ENSG00000092421/ENSG00000082684/ENSG00000110880/ENSG00000151617/ENSG00000162517/ENSG00000104332/ENSG00000101144/ENSG00000168621/ENSG00000001617/ENSG00000187553/ENSG00000124205/ENSG00000165731/ENSG00000187764/ENSG00000135925/ENSG00000164690/ENSG00000118257/ENSG00000101384/ENSG00000197043/ENSG00000010319/ENSG00000126778/ENSG00000171119/ENSG00000168758/ENSG00000130702/ENSG00000136160/ENSG00000138623/ENSG00000016082/ENSG00000005513/ENSG00000012171/ENSG00000090776/ENSG00000164093/ENSG00000125378
GO:0071772	BP	response to BMP	138	-2.10471	4.97871e-08	1.61033e-06	ENSG00000053108/ENSG00000133104/ENSG00000135253/ENSG00000153162/ENSG00000164404/ENSG00000179776/ENSG00000182197/ENSG00000102882/ENSG00000128052/ENSG00000115170/ENSG00000124813/ENSG00000166292/ENSG00000164619/ENSG00000145423/ENSG00000137642/ENSG00000156466/ENSG00000121989/ENSG00000092969/ENSG00000163430/ENSG00000005884/ENSG00000107485/ENSG00000166147/ENSG00000156574/ENSG00000101938/ENSG00000105664/ENSG00000144355/ENSG00000150593/ENSG00000054938/ENSG00000106991/ENSG00000069702/ENSG00000104332/ENSG00000101144/ENSG00000095739/ENSG00000141622/ENSG00000114739/ENSG00000134363/ENSG00000150938/ENSG00000105701/ENSG00000125845/ENSG00000136574/ENSG00000163909/ENSG00000114251/ENSG00000157240/ENSG00000103056/ENSG00000136378/ENSG00000187045/ENSG00000163083/ENSG00000064195/ENSG00000146197/ENSG00000182175/ENSG00000120738/ENSG00000143768/ENSG00000188779/ENSG00000141448/ENSG00000174136/ENSG00000166033/ENSG00000106031/ENSG00000102935/ENSG00000139219/ENSG00000157933/ENSG00000139567/ENSG00000148204/ENSG00000142871/ENSG00000137834/ENSG00000101665/ENSG00000170801/ENSG00000143869/ENSG00000141232/ENSG00000266524/ENSG00000070404/ENSG00000120149/ENSG00000130700/ENSG00000108654/ENSG00000125378/ENSG00000148400
GO:0071773	BP	cellular response to BMP stimulus	138	-2.10471	4.97871e-08	1.61033e-06	ENSG00000053108/ENSG00000133104/ENSG00000135253/ENSG00000153162/ENSG00000164404/ENSG00000179776/ENSG00000182197/ENSG00000102882/ENSG00000128052/ENSG00000115170/ENSG00000124813/ENSG00000166292/ENSG00000164619/ENSG00000145423/ENSG00000137642/ENSG00000156466/ENSG00000121989/ENSG00000092969/ENSG00000163430/ENSG00000005884/ENSG00000107485/ENSG00000166147/ENSG00000156574/ENSG00000101938/ENSG00000105664/ENSG00000144355/ENSG00000150593/ENSG00000054938/ENSG00000106991/ENSG00000069702/ENSG00000104332/ENSG00000101144/ENSG00000095739/ENSG00000141622/ENSG00000114739/ENSG00000134363/ENSG00000150938/ENSG00000105701/ENSG00000125845/ENSG00000136574/ENSG00000163909/ENSG00000114251/ENSG00000157240/ENSG00000103056/ENSG00000136378/ENSG00000187045/ENSG00000163083/ENSG00000064195/ENSG00000146197/ENSG00000182175/ENSG00000120738/ENSG00000143768/ENSG00000188779/ENSG00000141448/ENSG00000174136/ENSG00000166033/ENSG00000106031/ENSG00000102935/ENSG00000139219/ENSG00000157933/ENSG00000139567/ENSG00000148204/ENSG00000142871/ENSG00000137834/ENSG00000101665/ENSG00000170801/ENSG00000143869/ENSG00000141232/ENSG00000266524/ENSG00000070404/ENSG00000120149/ENSG00000130700/ENSG00000108654/ENSG00000125378/ENSG00000148400
GO:0071363	BP	cellular response to growth factor stimulus	558	-2.1046	1e-10	7.02252e-09	ENSG00000165757/ENSG00000136869/ENSG00000049323/ENSG00000153162/ENSG00000164404/ENSG00000179776/ENSG00000182197/ENSG00000155256/ENSG00000133116/ENSG00000164105/ENSG00000011465/ENSG00000076864/ENSG00000186153/ENSG00000134243/ENSG00000138685/ENSG00000112562/ENSG00000134986/ENSG00000137575/ENSG00000102882/ENSG00000128052/ENSG00000115170/ENSG00000101412/ENSG00000073712/ENSG00000124813/ENSG00000166292/ENSG00000213923/ENSG00000164619/ENSG00000037280/ENSG00000105974/ENSG00000070193/ENSG00000156427/ENSG00000162733/ENSG00000145423/ENSG00000168036/ENSG00000107796/ENSG00000136830/ENSG00000141480/ENSG00000137642/ENSG00000162692/ENSG00000156466/ENSG00000184058/ENSG00000196396/ENSG00000121989/ENSG00000092969/ENSG00000249915/ENSG00000132376/ENSG00000166501/ENSG00000163430/ENSG00000105855/ENSG00000160691/ENSG00000122176/ENSG00000156642/ENSG00000005884/ENSG00000092421/ENSG00000107485/ENSG00000118046/ENSG00000152804/ENSG00000116285/ENSG00000166147/ENSG00000183287/ENSG00000168939/ENSG00000156574/ENSG00000152518/ENSG00000153487/ENSG00000108861/ENSG00000101938/ENSG00000105664/ENSG00000101220/ENSG00000144355/ENSG00000107859/ENSG00000151892/ENSG00000196562/ENSG00000140443/ENSG00000173376/ENSG00000150593/ENSG00000054938/ENSG00000070614/ENSG00000247596/ENSG00000114378/ENSG00000096384/ENSG00000185070/ENSG00000089177/ENSG00000106991/ENSG00000106070/ENSG00000034152/ENSG00000105971/ENSG00000143799/ENSG00000026508/ENSG00000197879/ENSG00000069702/ENSG00000173039/ENSG00000104332/ENSG00000165527/ENSG00000146648/ENSG00000132613/ENSG00000101144/ENSG00000141551/ENSG00000135404/ENSG00000095739/ENSG00000168477/ENSG00000141622/ENSG00000066468/ENSG00000028137/ENSG00000114739/ENSG00000168675/ENSG00000134363/ENSG00000136158/ENSG00000150938/ENSG00000131711/ENSG00000105701/ENSG00000125845/ENSG00000197122/ENSG00000136574/ENSG00000124181/ENSG00000140538/ENSG00000186642/ENSG00000163909/ENSG00000114251/ENSG00000157240/ENSG00000178951/ENSG00000136848/ENSG00000103056/ENSG00000136378/ENSG00000133895/ENSG00000162889/ENSG00000172500/ENSG00000168056/ENSG00000137801/ENSG00000010810/ENSG00000187045/ENSG00000113520/ENSG00000138615/ENSG00000128045/ENSG00000163083/ENSG00000064195/ENSG00000107263/ENSG00000184489/ENSG00000171310/ENSG00000146197/ENSG00000164692/ENSG00000123358/ENSG00000112679/ENSG00000174744/ENSG00000124225/ENSG00000182175/ENSG00000120738/ENSG00000135925/ENSG00000143768/ENSG00000185359/ENSG00000163513/ENSG00000156508/ENSG00000169554/ENSG00000108819/ENSG00000154764/ENSG00000185043/ENSG00000188779/ENSG00000157193/ENSG00000110047/ENSG00000159840/ENSG00000118257/ENSG00000187678/ENSG00000141448/ENSG00000090006/ENSG00000164056/ENSG00000108773/ENSG00000077782/ENSG00000111241/ENSG00000100311/ENSG00000160867/ENSG00000173269/ENSG00000174136/ENSG00000148677/ENSG00000186174/ENSG00000185650/ENSG00000119681/ENSG00000177706/ENSG00000166033/ENSG00000166949/ENSG00000106031/ENSG00000102935/ENSG00000134871/ENSG00000115661/ENSG00000139219/ENSG00000157933/ENSG00000020181/ENSG00000197461/ENSG00000078579/ENSG00000135744/ENSG00000112715/ENSG00000119630/ENSG00000175866/ENSG00000185652/ENSG00000139567/ENSG00000140564/ENSG00000050165/ENSG00000050820/ENSG00000113721/ENSG00000137507/ENSG00000148204/ENSG00000131196/ENSG00000183779/ENSG00000142871/ENSG00000137834/ENSG00000070388/ENSG00000108175/ENSG00000101665/ENSG00000170801/ENSG00000143869/ENSG00000198719/ENSG00000141232/ENSG00000197859/ENSG00000266524/ENSG00000127418/ENSG00000142208/ENSG00000138080/ENSG00000070404/ENSG00000183087/ENSG00000158815/ENSG00000162552/ENSG00000120149/ENSG00000130700/ENSG00000204673/ENSG00000142611/ENSG00000127578/ENSG00000102879/ENSG00000108654/ENSG00000136826/ENSG00000108821/ENSG00000204389/ENSG00000107831/ENSG00000140682/ENSG00000173714/ENSG00000063660/ENSG00000068078/ENSG00000125378/ENSG00000148400/ENSG00000170345/ENSG00000172725/ENSG00000180176/ENSG00000166484
GO:0030325	BP	adrenal gland development	20	-2.10254	6.52759e-05	0.000754522	ENSG00000185630/ENSG00000100300/ENSG00000120088/ENSG00000140691/ENSG00000085741/ENSG00000137868/ENSG00000166949/ENSG00000136931/ENSG00000050165/ENSG00000162552/ENSG00000138061
GO:0003205	BP	cardiac chamber development	138	-2.1006	5.68535e-08	1.77981e-06	ENSG00000184058/ENSG00000173706/ENSG00000092969/ENSG00000140416/ENSG00000153531/ENSG00000118194/ENSG00000107485/ENSG00000082014/ENSG00000164867/ENSG00000115641/ENSG00000112175/ENSG00000168779/ENSG00000140443/ENSG00000197616/ENSG00000151617/ENSG00000184347/ENSG00000070614/ENSG00000183873/ENSG00000198081/ENSG00000106991/ENSG00000112658/ENSG00000154734/ENSG00000069702/ENSG00000092054/ENSG00000143013/ENSG00000101144/ENSG00000057657/ENSG00000066468/ENSG00000125845/ENSG00000136574/ENSG00000186642/ENSG00000163909/ENSG00000114251/ENSG00000197702/ENSG00000157240/ENSG00000265107/ENSG00000162496/ENSG00000089225/ENSG00000134571/ENSG00000124766/ENSG00000163513/ENSG00000085741/ENSG00000137868/ENSG00000118257/ENSG00000101384/ENSG00000141448/ENSG00000106031/ENSG00000135111/ENSG00000162775/ENSG00000142871/ENSG00000137834/ENSG00000016082/ENSG00000101665/ENSG00000127418/ENSG00000120149/ENSG00000160808/ENSG00000004399/ENSG00000107831/ENSG00000179588/ENSG00000125378/ENSG00000148400
GO:0080164	BP	regulation of nitric oxide metabolic process	44	-2.09979	1.80138e-05	0.000257646	ENSG00000096384/ENSG00000124212/ENSG00000130707/ENSG00000198053/ENSG00000100300/ENSG00000131871/ENSG00000073756/ENSG00000120899/ENSG00000120885/ENSG00000166949/ENSG00000135744/ENSG00000088247/ENSG00000213722/ENSG00000142208/ENSG00000163874/ENSG00000136826/ENSG00000127528
GO:0032432	CC	actin filament bundle	71	-2.09928	4.50362e-06	8.015e-05	ENSG00000089159/ENSG00000064042/ENSG00000129116/ENSG00000136068/ENSG00000075618/ENSG00000073712/ENSG00000107796/ENSG00000145012/ENSG00000140416/ENSG00000118680/ENSG00000138758/ENSG00000136167/ENSG00000100592/ENSG00000067606/ENSG00000197616/ENSG00000107438/ENSG00000065534/ENSG00000092054/ENSG00000185483/ENSG00000172403/ENSG00000135723/ENSG00000168309/ENSG00000154330/ENSG00000095637/ENSG00000122367/ENSG00000100345/ENSG00000151929/ENSG00000184640/ENSG00000159840/ENSG00000064666/ENSG00000196923/ENSG00000277443/ENSG00000183386/ENSG00000164877/ENSG00000140406/ENSG00000171992/ENSG00000072110/ENSG00000051523/ENSG00000120913/ENSG00000185340/ENSG00000168334/ENSG00000109846/ENSG00000172725/ENSG00000196924
GO:0010631	BP	epithelial cell migration	257	-2.09863	1e-10	7.02252e-09	ENSG00000114861/ENSG00000112033/ENSG00000106799/ENSG00000071054/ENSG00000143507/ENSG00000128917/ENSG00000089159/ENSG00000179218/ENSG00000144724/ENSG00000086570/ENSG00000169057/ENSG00000165757/ENSG00000162407/ENSG00000179776/ENSG00000049130/ENSG00000150760/ENSG00000011465/ENSG00000138685/ENSG00000112562/ENSG00000100034/ENSG00000185950/ENSG00000154229/ENSG00000128052/ENSG00000164619/ENSG00000037280/ENSG00000070193/ENSG00000156427/ENSG00000100065/ENSG00000101017/ENSG00000112902/ENSG00000134954/ENSG00000164171/ENSG00000196405/ENSG00000092969/ENSG00000249915/ENSG00000163430/ENSG00000005884/ENSG00000107104/ENSG00000107485/ENSG00000164867/ENSG00000112333/ENSG00000183287/ENSG00000150093/ENSG00000122694/ENSG00000100105/ENSG00000132386/ENSG00000124782/ENSG00000110880/ENSG00000166974/ENSG00000197256/ENSG00000126016/ENSG00000171132/ENSG00000108840/ENSG00000163638/ENSG00000134013/ENSG00000163993/ENSG00000132669/ENSG00000126458/ENSG00000147459/ENSG00000114378/ENSG00000135821/ENSG00000116044/ENSG00000102760/ENSG00000112658/ENSG00000034152/ENSG00000126561/ENSG00000165527/ENSG00000171444/ENSG00000159167/ENSG00000133121/ENSG00000171680/ENSG00000197122/ENSG00000103811/ENSG00000124181/ENSG00000101280/ENSG00000114251/ENSG00000030582/ENSG00000136848/ENSG00000165633/ENSG00000073756/ENSG00000172867/ENSG00000137801/ENSG00000113520/ENSG00000184489/ENSG00000123358/ENSG00000071246/ENSG00000100345/ENSG00000113140/ENSG00000120899/ENSG00000163513/ENSG00000169554/ENSG00000142627/ENSG00000154764/ENSG00000185043/ENSG00000118257/ENSG00000146122/ENSG00000077782/ENSG00000196754/ENSG00000181790/ENSG00000100311/ENSG00000173269/ENSG00000020181/ENSG00000145632/ENSG00000135744/ENSG00000112715/ENSG00000179348/ENSG00000127129/ENSG00000144711/ENSG00000100092/ENSG00000185551/ENSG00000061273/ENSG00000139567/ENSG00000261150/ENSG00000050820/ENSG00000104522/ENSG00000124216/ENSG00000142208/ENSG00000168874/ENSG00000163874/ENSG00000138061/ENSG00000102879/ENSG00000136826/ENSG00000004399/ENSG00000125378/ENSG00000148400/ENSG00000172725/ENSG00000186832
GO:0090130	BP	tissue migration	262	-2.09752	1e-10	7.02252e-09	ENSG00000114861/ENSG00000112033/ENSG00000106799/ENSG00000071054/ENSG00000143507/ENSG00000128917/ENSG00000089159/ENSG00000179218/ENSG00000144724/ENSG00000086570/ENSG00000169057/ENSG00000165757/ENSG00000162407/ENSG00000179776/ENSG00000049130/ENSG00000150760/ENSG00000011465/ENSG00000138685/ENSG00000112562/ENSG00000100034/ENSG00000185950/ENSG00000154229/ENSG00000128052/ENSG00000164619/ENSG00000037280/ENSG00000070193/ENSG00000156427/ENSG00000107796/ENSG00000100065/ENSG00000101017/ENSG00000112902/ENSG00000134954/ENSG00000164171/ENSG00000196405/ENSG00000092969/ENSG00000249915/ENSG00000163430/ENSG00000005884/ENSG00000107104/ENSG00000107485/ENSG00000164867/ENSG00000112333/ENSG00000183287/ENSG00000150093/ENSG00000122694/ENSG00000100105/ENSG00000132386/ENSG00000124782/ENSG00000110880/ENSG00000166974/ENSG00000197256/ENSG00000126016/ENSG00000171132/ENSG00000108840/ENSG00000163638/ENSG00000134013/ENSG00000163993/ENSG00000132669/ENSG00000126458/ENSG00000147459/ENSG00000114378/ENSG00000135821/ENSG00000116044/ENSG00000102760/ENSG00000112658/ENSG00000034152/ENSG00000126561/ENSG00000165527/ENSG00000171444/ENSG00000159167/ENSG00000133121/ENSG00000171680/ENSG00000197122/ENSG00000103811/ENSG00000124181/ENSG00000101280/ENSG00000114251/ENSG00000030582/ENSG00000136848/ENSG00000165633/ENSG00000073756/ENSG00000172867/ENSG00000137801/ENSG00000113520/ENSG00000184489/ENSG00000123358/ENSG00000071246/ENSG00000100345/ENSG00000113140/ENSG00000120899/ENSG00000163513/ENSG00000169554/ENSG00000142627/ENSG00000154764/ENSG00000185043/ENSG00000118257/ENSG00000146122/ENSG00000077782/ENSG00000196754/ENSG00000181790/ENSG00000100311/ENSG00000173269/ENSG00000020181/ENSG00000145632/ENSG00000135744/ENSG00000112715/ENSG00000179348/ENSG00000127129/ENSG00000144711/ENSG00000100092/ENSG00000185551/ENSG00000061273/ENSG00000139567/ENSG00000261150/ENSG00000050820/ENSG00000104522/ENSG00000124216/ENSG00000142208/ENSG00000168874/ENSG00000163874/ENSG00000138061/ENSG00000102879/ENSG00000136826/ENSG00000004399/ENSG00000107831/ENSG00000125378/ENSG00000148400/ENSG00000172725/ENSG00000186832
GO:0003177	BP	pulmonary valve development	22	-2.09745	3.68151e-05	0.000469679	ENSG00000028137/ENSG00000163909/ENSG00000265107/ENSG00000154736/ENSG00000137868/ENSG00000101384/ENSG00000067182/ENSG00000131196/ENSG00000137834/ENSG00000125378/ENSG00000148400
GO:0060445	BP	branching involved in salivary gland morphogenesis	18	-2.0942	4.45529e-05	0.000549509	ENSG00000101144/ENSG00000066468/ENSG00000164690/ENSG00000198959/ENSG00000130702/ENSG00000197461/ENSG00000103067/ENSG00000004399/ENSG00000114554/ENSG00000107831
GO:0090132	BP	epithelium migration	260	-2.09363	1e-10	7.02252e-09	ENSG00000114861/ENSG00000112033/ENSG00000106799/ENSG00000071054/ENSG00000143507/ENSG00000128917/ENSG00000089159/ENSG00000179218/ENSG00000144724/ENSG00000086570/ENSG00000169057/ENSG00000165757/ENSG00000162407/ENSG00000179776/ENSG00000049130/ENSG00000150760/ENSG00000011465/ENSG00000138685/ENSG00000112562/ENSG00000100034/ENSG00000185950/ENSG00000154229/ENSG00000128052/ENSG00000164619/ENSG00000037280/ENSG00000070193/ENSG00000156427/ENSG00000100065/ENSG00000101017/ENSG00000112902/ENSG00000134954/ENSG00000164171/ENSG00000196405/ENSG00000092969/ENSG00000249915/ENSG00000163430/ENSG00000005884/ENSG00000107104/ENSG00000107485/ENSG00000164867/ENSG00000112333/ENSG00000183287/ENSG00000150093/ENSG00000122694/ENSG00000100105/ENSG00000132386/ENSG00000124782/ENSG00000110880/ENSG00000166974/ENSG00000197256/ENSG00000126016/ENSG00000171132/ENSG00000108840/ENSG00000163638/ENSG00000134013/ENSG00000163993/ENSG00000132669/ENSG00000126458/ENSG00000147459/ENSG00000114378/ENSG00000135821/ENSG00000116044/ENSG00000102760/ENSG00000112658/ENSG00000034152/ENSG00000126561/ENSG00000165527/ENSG00000171444/ENSG00000159167/ENSG00000133121/ENSG00000171680/ENSG00000197122/ENSG00000103811/ENSG00000124181/ENSG00000101280/ENSG00000114251/ENSG00000030582/ENSG00000136848/ENSG00000165633/ENSG00000073756/ENSG00000172867/ENSG00000137801/ENSG00000113520/ENSG00000184489/ENSG00000123358/ENSG00000071246/ENSG00000100345/ENSG00000113140/ENSG00000120899/ENSG00000163513/ENSG00000169554/ENSG00000142627/ENSG00000154764/ENSG00000185043/ENSG00000118257/ENSG00000146122/ENSG00000077782/ENSG00000196754/ENSG00000181790/ENSG00000100311/ENSG00000173269/ENSG00000020181/ENSG00000145632/ENSG00000135744/ENSG00000112715/ENSG00000179348/ENSG00000127129/ENSG00000144711/ENSG00000100092/ENSG00000185551/ENSG00000061273/ENSG00000139567/ENSG00000261150/ENSG00000050820/ENSG00000104522/ENSG00000124216/ENSG00000142208/ENSG00000168874/ENSG00000163874/ENSG00000138061/ENSG00000102879/ENSG00000136826/ENSG00000004399/ENSG00000107831/ENSG00000125378/ENSG00000148400/ENSG00000172725/ENSG00000186832
GO:0048568	BP	embryonic organ development	333	-2.09203	1e-10	7.02252e-09	ENSG00000143494/ENSG00000166147/ENSG00000139445/ENSG00000156574/ENSG00000112175/ENSG00000133216/ENSG00000104290/ENSG00000144749/ENSG00000185920/ENSG00000171345/ENSG00000004975/ENSG00000158286/ENSG00000111252/ENSG00000112561/ENSG00000168779/ENSG00000112837/ENSG00000130726/ENSG00000163508/ENSG00000006611/ENSG00000133816/ENSG00000106571/ENSG00000151617/ENSG00000070614/ENSG00000114378/ENSG00000106991/ENSG00000137203/ENSG00000112658/ENSG00000071655/ENSG00000185630/ENSG00000091536/ENSG00000112559/ENSG00000146648/ENSG00000101144/ENSG00000168621/ENSG00000057657/ENSG00000066468/ENSG00000136158/ENSG00000184564/ENSG00000136574/ENSG00000163251/ENSG00000156345/ENSG00000114251/ENSG00000186716/ENSG00000187079/ENSG00000112320/ENSG00000116132/ENSG00000007866/ENSG00000172819/ENSG00000115380/ENSG00000188064/ENSG00000196839/ENSG00000171310/ENSG00000071246/ENSG00000162738/ENSG00000007372/ENSG00000164690/ENSG00000107736/ENSG00000163513/ENSG00000085741/ENSG00000180900/ENSG00000137868/ENSG00000142627/ENSG00000164920/ENSG00000176058/ENSG00000149922/ENSG00000162878/ENSG00000161714/ENSG00000129749/ENSG00000117013/ENSG00000136720/ENSG00000136630/ENSG00000100311/ENSG00000137285/ENSG00000113555/ENSG00000184557/ENSG00000185650/ENSG00000158055/ENSG00000116016/ENSG00000166949/ENSG00000126778/ENSG00000074047/ENSG00000182040/ENSG00000179981/ENSG00000139219/ENSG00000204304/ENSG00000008710/ENSG00000196739/ENSG00000197461/ENSG00000135111/ENSG00000115507/ENSG00000112715/ENSG00000137273/ENSG00000137474/ENSG00000179348/ENSG00000100628/ENSG00000185551/ENSG00000005073/ENSG00000053918/ENSG00000128342/ENSG00000148204/ENSG00000128710/ENSG00000142871/ENSG00000131759/ENSG00000157227/ENSG00000198719/ENSG00000124216/ENSG00000142208/ENSG00000143867/ENSG00000132688/ENSG00000164093/ENSG00000182871/ENSG00000107404/ENSG00000107831/ENSG00000121075/ENSG00000179588/ENSG00000125378/ENSG00000148400/ENSG00000180176/ENSG00000117122
GO:0043583	BP	ear development	172	-2.09198	1.70685e-09	8.92945e-08	ENSG00000184058/ENSG00000150893/ENSG00000109062/ENSG00000092969/ENSG00000184254/ENSG00000095397/ENSG00000107485/ENSG00000112175/ENSG00000133216/ENSG00000104290/ENSG00000144749/ENSG00000004975/ENSG00000112837/ENSG00000006611/ENSG00000153094/ENSG00000106571/ENSG00000151617/ENSG00000165474/ENSG00000137203/ENSG00000091536/ENSG00000185483/ENSG00000074771/ENSG00000066468/ENSG00000136158/ENSG00000184564/ENSG00000125845/ENSG00000140538/ENSG00000114251/ENSG00000186716/ENSG00000125878/ENSG00000116990/ENSG00000162889/ENSG00000112320/ENSG00000100360/ENSG00000116132/ENSG00000204580/ENSG00000171791/ENSG00000164690/ENSG00000107736/ENSG00000180900/ENSG00000137868/ENSG00000164920/ENSG00000176058/ENSG00000182704/ENSG00000129749/ENSG00000101384/ENSG00000117013/ENSG00000158055/ENSG00000106031/ENSG00000126778/ENSG00000107187/ENSG00000182040/ENSG00000179981/ENSG00000139219/ENSG00000178573/ENSG00000197461/ENSG00000078579/ENSG00000135111/ENSG00000115507/ENSG00000121905/ENSG00000111276/ENSG00000137474/ENSG00000179348/ENSG00000053918/ENSG00000166341/ENSG00000113721/ENSG00000198719/ENSG00000184916/ENSG00000143867/ENSG00000171303/ENSG00000107404/ENSG00000107831/ENSG00000125378/ENSG00000148400
GO:0072088	BP	nephron epithelium morphogenesis	60	-2.08999	4.96338e-06	8.61682e-05	ENSG00000103449/ENSG00000138685/ENSG00000168036/ENSG00000115596/ENSG00000115415/ENSG00000107485/ENSG00000185920/ENSG00000125430/ENSG00000106571/ENSG00000185630/ENSG00000168621/ENSG00000125845/ENSG00000153976/ENSG00000171791/ENSG00000164690/ENSG00000085741/ENSG00000126778/ENSG00000125812/ENSG00000130702/ENSG00000008710/ENSG00000135744/ENSG00000112715/ENSG00000005073/ENSG00000166341/ENSG00000128342/ENSG00000005513/ENSG00000143867/ENSG00000162552/ENSG00000107831/ENSG00000125378
GO:0031102	BP	neuron projection regeneration	44	-2.0895	2.32606e-05	0.000318659	ENSG00000074660/ENSG00000140443/ENSG00000131095/ENSG00000126934/ENSG00000041982/ENSG00000138834/ENSG00000131711/ENSG00000100300/ENSG00000030582/ENSG00000116132/ENSG00000087245/ENSG00000171791/ENSG00000102572/ENSG00000142949/ENSG00000172037/ENSG00000177169/ENSG00000016082/ENSG00000136826/ENSG00000040608/ENSG00000196924
GO:0035116	BP	embryonic hindlimb morphogenesis	25	-2.08785	5.93475e-05	0.000698813	ENSG00000172819/ENSG00000164690/ENSG00000154764/ENSG00000164920/ENSG00000135111/ENSG00000069011/ENSG00000143867/ENSG00000120149/ENSG00000107831/ENSG00000121075/ENSG00000125378/ENSG00000148400
GO:0086013	BP	membrane repolarization during cardiac muscle cell action potential	19	-2.08764	7.45181e-05	0.000835782	ENSG00000158286/ENSG00000143153/ENSG00000120049/ENSG00000171385/ENSG00000149575/ENSG00000120457/ENSG00000121361/ENSG00000163399/ENSG00000053918/ENSG00000055118/ENSG00000196924
GO:0051145	BP	smooth muscle cell differentiation	47	-2.08639	1.67428e-05	0.000242134	ENSG00000105664/ENSG00000112837/ENSG00000150593/ENSG00000151617/ENSG00000061455/ENSG00000106991/ENSG00000112658/ENSG00000101096/ENSG00000066468/ENSG00000164690/ENSG00000141448/ENSG00000100311/ENSG00000126778/ENSG00000100968/ENSG00000135111/ENSG00000112715/ENSG00000136160/ENSG00000131196/ENSG00000172638/ENSG00000162552/ENSG00000125378/ENSG00000148400
GO:0072078	BP	nephron tubule morphogenesis	58	-2.08498	1.45839e-05	0.000214899	ENSG00000185920/ENSG00000125430/ENSG00000106571/ENSG00000185630/ENSG00000168621/ENSG00000125845/ENSG00000153976/ENSG00000171791/ENSG00000164690/ENSG00000085741/ENSG00000126778/ENSG00000125812/ENSG00000130702/ENSG00000008710/ENSG00000135744/ENSG00000112715/ENSG00000005073/ENSG00000166341/ENSG00000005513/ENSG00000143867/ENSG00000162552/ENSG00000107831/ENSG00000125378
GO:0014812	BP	muscle cell migration	74	-2.08164	1.86439e-06	3.78461e-05	ENSG00000119508/ENSG00000146535/ENSG00000136869/ENSG00000104368/ENSG00000198121/ENSG00000162733/ENSG00000137642/ENSG00000175197/ENSG00000164171/ENSG00000140416/ENSG00000120063/ENSG00000164362/ENSG00000104415/ENSG00000147459/ENSG00000116044/ENSG00000106070/ENSG00000154734/ENSG00000159640/ENSG00000171631/ENSG00000197122/ENSG00000197702/ENSG00000173334/ENSG00000204580/ENSG00000171791/ENSG00000115461/ENSG00000146674/ENSG00000100311/ENSG00000126778/ENSG00000219438/ENSG00000197461/ENSG00000135744/ENSG00000023902/ENSG00000123384/ENSG00000113721/ENSG00000147439/ENSG00000138061/ENSG00000114554/ENSG00000125378/ENSG00000172725
GO:0010975	BP	regulation of neuron projection development	397	-2.08113	1e-10	7.02252e-09	ENSG00000156642/ENSG00000184349/ENSG00000143434/ENSG00000005884/ENSG00000107104/ENSG00000092421/ENSG00000107485/ENSG00000162065/ENSG00000118046/ENSG00000184402/ENSG00000185133/ENSG00000187688/ENSG00000168389/ENSG00000112333/ENSG00000103264/ENSG00000026025/ENSG00000129244/ENSG00000132386/ENSG00000112175/ENSG00000082684/ENSG00000118432/ENSG00000133216/ENSG00000074660/ENSG00000099365/ENSG00000197892/ENSG00000168779/ENSG00000105662/ENSG00000169071/ENSG00000140443/ENSG00000173376/ENSG00000136535/ENSG00000135407/ENSG00000275342/ENSG00000148660/ENSG00000247596/ENSG00000116044/ENSG00000125249/ENSG00000113758/ENSG00000163291/ENSG00000112658/ENSG00000131095/ENSG00000126934/ENSG00000197971/ENSG00000197283/ENSG00000136271/ENSG00000178950/ENSG00000104332/ENSG00000185483/ENSG00000165527/ENSG00000101144/ENSG00000132535/ENSG00000061337/ENSG00000213672/ENSG00000001617/ENSG00000213420/ENSG00000058404/ENSG00000131711/ENSG00000113657/ENSG00000115694/ENSG00000135333/ENSG00000140538/ENSG00000114251/ENSG00000157240/ENSG00000030582/ENSG00000136848/ENSG00000105711/ENSG00000107130/ENSG00000171617/ENSG00000114745/ENSG00000184144/ENSG00000119866/ENSG00000010810/ENSG00000128245/ENSG00000116132/ENSG00000107263/ENSG00000124839/ENSG00000176749/ENSG00000109099/ENSG00000204580/ENSG00000165731/ENSG00000187764/ENSG00000166710/ENSG00000088899/ENSG00000182175/ENSG00000102572/ENSG00000182511/ENSG00000120899/ENSG00000076356/ENSG00000154764/ENSG00000185043/ENSG00000149922/ENSG00000182704/ENSG00000170684/ENSG00000162676/ENSG00000157193/ENSG00000140854/ENSG00000110047/ENSG00000006210/ENSG00000142949/ENSG00000171798/ENSG00000108830/ENSG00000137825/ENSG00000137285/ENSG00000181754/ENSG00000124006/ENSG00000104897/ENSG00000010319/ENSG00000130294/ENSG00000100968/ENSG00000135916/ENSG00000168758/ENSG00000176248/ENSG00000160716/ENSG00000175745/ENSG00000251322/ENSG00000107562/ENSG00000135744/ENSG00000112715/ENSG00000174672/ENSG00000175866/ENSG00000100078/ENSG00000004777/ENSG00000177169/ENSG00000196576/ENSG00000138623/ENSG00000203879/ENSG00000012171/ENSG00000142208/ENSG00000204099/ENSG00000164050/ENSG00000136826/ENSG00000198753/ENSG00000040608/ENSG00000004399/ENSG00000107404/ENSG00000114554/ENSG00000130827/ENSG00000131584/ENSG00000165802/ENSG00000196924
GO:0003176	BP	aortic valve development	38	-2.08085	4.01979e-05	0.000503766	ENSG00000184347/ENSG00000140937/ENSG00000028137/ENSG00000125845/ENSG00000136574/ENSG00000163909/ENSG00000168646/ENSG00000154736/ENSG00000163513/ENSG00000101384/ENSG00000067182/ENSG00000131196/ENSG00000137834/ENSG00000124216/ENSG00000138080/ENSG00000130700/ENSG00000125378/ENSG00000148400
GO:0030278	BP	regulation of ossification	97	-2.07954	7.17428e-07	1.63042e-05	ENSG00000153162/ENSG00000133116/ENSG00000145192/ENSG00000102882/ENSG00000115170/ENSG00000173153/ENSG00000124813/ENSG00000162733/ENSG00000169884/ENSG00000121989/ENSG00000183160/ENSG00000183023/ENSG00000173868/ENSG00000109906/ENSG00000105664/ENSG00000111012/ENSG00000138085/ENSG00000185269/ENSG00000137203/ENSG00000104332/ENSG00000185630/ENSG00000101144/ENSG00000131873/ENSG00000114739/ENSG00000125845/ENSG00000114251/ENSG00000168056/ENSG00000162496/ENSG00000171791/ENSG00000120899/ENSG00000169252/ENSG00000164920/ENSG00000162878/ENSG00000204231/ENSG00000177706/ENSG00000166949/ENSG00000143369/ENSG00000142871/ENSG00000137834/ENSG00000170989/ENSG00000184371/ENSG00000101665/ENSG00000266524/ENSG00000162510/ENSG00000143867/ENSG00000162552/ENSG00000125378/ENSG00000148400/ENSG00000186350
GO:0060317	BP	cardiac epithelial to mesenchymal transition	29	-2.0786	5.4157e-05	0.000650469	ENSG00000135547/ENSG00000115170/ENSG00000166292/ENSG00000143537/ENSG00000092969/ENSG00000150593/ENSG00000106991/ENSG00000069702/ENSG00000125845/ENSG00000163909/ENSG00000130558/ENSG00000163513/ENSG00000101384/ENSG00000164056/ENSG00000135111/ENSG00000124216/ENSG00000120149/ENSG00000107831/ENSG00000148400
GO:0003203	BP	endocardial cushion morphogenesis	34	-2.07711	2.82505e-05	0.000376432	ENSG00000135547/ENSG00000115170/ENSG00000166292/ENSG00000092969/ENSG00000164867/ENSG00000112175/ENSG00000106991/ENSG00000101144/ENSG00000125845/ENSG00000163909/ENSG00000154736/ENSG00000163513/ENSG00000135111/ENSG00000139567/ENSG00000166341/ENSG00000016082/ENSG00000124216/ENSG00000120149/ENSG00000130700/ENSG00000107831/ENSG00000148400
GO:0048732	BP	gland development	336	-2.0746	1e-10	7.02252e-09	ENSG00000182197/ENSG00000129514/ENSG00000130175/ENSG00000117595/ENSG00000126351/ENSG00000076864/ENSG00000103449/ENSG00000138685/ENSG00000107954/ENSG00000008083/ENSG00000185950/ENSG00000102882/ENSG00000170430/ENSG00000183117/ENSG00000185069/ENSG00000157168/ENSG00000135960/ENSG00000042832/ENSG00000162337/ENSG00000105974/ENSG00000070193/ENSG00000168036/ENSG00000109320/ENSG00000129596/ENSG00000159399/ENSG00000126767/ENSG00000184058/ENSG00000109062/ENSG00000164171/ENSG00000092969/ENSG00000184254/ENSG00000128309/ENSG00000107485/ENSG00000118046/ENSG00000147862/ENSG00000100263/ENSG00000197081/ENSG00000112893/ENSG00000156574/ENSG00000132386/ENSG00000100024/ENSG00000124782/ENSG00000174669/ENSG00000142319/ENSG00000185920/ENSG00000140093/ENSG00000169018/ENSG00000196562/ENSG00000153094/ENSG00000106571/ENSG00000151617/ENSG00000123191/ENSG00000124253/ENSG00000112658/ENSG00000137869/ENSG00000126934/ENSG00000105221/ENSG00000069702/ENSG00000173039/ENSG00000041982/ENSG00000104332/ENSG00000185630/ENSG00000112759/ENSG00000127152/ENSG00000130707/ENSG00000126561/ENSG00000165527/ENSG00000143013/ENSG00000146648/ENSG00000101144/ENSG00000120833/ENSG00000169174/ENSG00000066468/ENSG00000163348/ENSG00000116729/ENSG00000125845/ENSG00000197122/ENSG00000100300/ENSG00000114251/ENSG00000197724/ENSG00000197746/ENSG00000105698/ENSG00000172819/ENSG00000188064/ENSG00000196839/ENSG00000163083/ENSG00000087245/ENSG00000204580/ENSG00000120088/ENSG00000171791/ENSG00000007372/ENSG00000140691/ENSG00000135925/ENSG00000164690/ENSG00000115461/ENSG00000163513/ENSG00000085741/ENSG00000180900/ENSG00000137868/ENSG00000142627/ENSG00000002822/ENSG00000141448/ENSG00000136630/ENSG00000110092/ENSG00000198959/ENSG00000118503/ENSG00000166949/ENSG00000106031/ENSG00000126778/ENSG00000107187/ENSG00000074047/ENSG00000160685/ENSG00000130702/ENSG00000008710/ENSG00000136931/ENSG00000197461/ENSG00000135111/ENSG00000153879/ENSG00000169710/ENSG00000112715/ENSG00000111276/ENSG00000179348/ENSG00000103067/ENSG00000005073/ENSG00000050165/ENSG00000183779/ENSG00000131759/ENSG00000184371/ENSG00000072163/ENSG00000016082/ENSG00000143869/ENSG00000069011/ENSG00000103257/ENSG00000142208/ENSG00000160224/ENSG00000196498/ENSG00000162552/ENSG00000120149/ENSG00000164093/ENSG00000138061/ENSG00000004399/ENSG00000114554/ENSG00000107831/ENSG00000125378/ENSG00000148400
GO:0048738	BP	cardiac muscle tissue development	188	-2.074	3.71858e-09	1.7404e-07	ENSG00000173706/ENSG00000092969/ENSG00000160789/ENSG00000140416/ENSG00000153531/ENSG00000183023/ENSG00000118194/ENSG00000153187/ENSG00000115641/ENSG00000138622/ENSG00000150093/ENSG00000112175/ENSG00000163638/ENSG00000168779/ENSG00000112837/ENSG00000126457/ENSG00000197616/ENSG00000148814/ENSG00000151617/ENSG00000149596/ENSG00000183873/ENSG00000106991/ENSG00000112658/ENSG00000069702/ENSG00000092054/ENSG00000134775/ENSG00000164530/ENSG00000101144/ENSG00000066468/ENSG00000142178/ENSG00000125845/ENSG00000136574/ENSG00000152661/ENSG00000155760/ENSG00000114251/ENSG00000265107/ENSG00000137193/ENSG00000089225/ENSG00000134571/ENSG00000182511/ENSG00000163513/ENSG00000141448/ENSG00000108773/ENSG00000124006/ENSG00000148677/ENSG00000060069/ENSG00000157933/ENSG00000078579/ENSG00000135111/ENSG00000135744/ENSG00000112715/ENSG00000120907/ENSG00000100628/ENSG00000006283/ENSG00000113721/ENSG00000078900/ENSG00000178209/ENSG00000131759/ENSG00000170989/ENSG00000016082/ENSG00000101665/ENSG00000198719/ENSG00000120149/ENSG00000130700/ENSG00000160808/ENSG00000132510/ENSG00000107831/ENSG00000179588/ENSG00000125378/ENSG00000148400/ENSG00000185386
GO:0007507	BP	heart development	495	-2.07331	1e-10	7.02252e-09	ENSG00000103449/ENSG00000163913/ENSG00000138685/ENSG00000135547/ENSG00000170776/ENSG00000008083/ENSG00000185053/ENSG00000102882/ENSG00000128052/ENSG00000115170/ENSG00000077092/ENSG00000136169/ENSG00000187535/ENSG00000157168/ENSG00000166292/ENSG00000145423/ENSG00000168036/ENSG00000071242/ENSG00000116161/ENSG00000112183/ENSG00000117298/ENSG00000143537/ENSG00000141480/ENSG00000162692/ENSG00000171307/ENSG00000049540/ENSG00000184058/ENSG00000150893/ENSG00000141002/ENSG00000173706/ENSG00000092969/ENSG00000160789/ENSG00000140416/ENSG00000153531/ENSG00000160691/ENSG00000183023/ENSG00000005884/ENSG00000118194/ENSG00000153187/ENSG00000173947/ENSG00000107485/ENSG00000082014/ENSG00000164867/ENSG00000115641/ENSG00000138622/ENSG00000166147/ENSG00000150093/ENSG00000139445/ENSG00000156574/ENSG00000112175/ENSG00000185920/ENSG00000004975/ENSG00000158286/ENSG00000163638/ENSG00000168779/ENSG00000112837/ENSG00000140443/ENSG00000163508/ENSG00000150593/ENSG00000133816/ENSG00000106571/ENSG00000126457/ENSG00000197616/ENSG00000148814/ENSG00000151617/ENSG00000184347/ENSG00000070614/ENSG00000149596/ENSG00000107438/ENSG00000183873/ENSG00000185070/ENSG00000198081/ENSG00000106991/ENSG00000112658/ENSG00000154734/ENSG00000034152/ENSG00000198125/ENSG00000126934/ENSG00000140937/ENSG00000159640/ENSG00000069702/ENSG00000092054/ENSG00000116604/ENSG00000071655/ENSG00000134775/ENSG00000164530/ENSG00000143013/ENSG00000146648/ENSG00000101144/ENSG00000154485/ENSG00000103197/ENSG00000057657/ENSG00000066468/ENSG00000151067/ENSG00000028137/ENSG00000142178/ENSG00000114739/ENSG00000125845/ENSG00000136574/ENSG00000152661/ENSG00000155760/ENSG00000140538/ENSG00000186642/ENSG00000163909/ENSG00000114251/ENSG00000197702/ENSG00000157240/ENSG00000121577/ENSG00000168646/ENSG00000187266/ENSG00000174705/ENSG00000122367/ENSG00000130558/ENSG00000265107/ENSG00000087245/ENSG00000162496/ENSG00000137193/ENSG00000089225/ENSG00000124762/ENSG00000134571/ENSG00000161904/ENSG00000162738/ENSG00000124766/ENSG00000154736/ENSG00000164690/ENSG00000176678/ENSG00000121361/ENSG00000182511/ENSG00000163513/ENSG00000085741/ENSG00000137868/ENSG00000149922/ENSG00000118257/ENSG00000101384/ENSG00000141448/ENSG00000164056/ENSG00000108773/ENSG00000196923/ENSG00000139318/ENSG00000100311/ENSG00000124006/ENSG00000148677/ENSG00000185650/ENSG00000166949/ENSG00000106031/ENSG00000126778/ENSG00000074047/ENSG00000060069/ENSG00000100968/ENSG00000159307/ENSG00000139219/ENSG00000157933/ENSG00000008710/ENSG00000171298/ENSG00000078579/ENSG00000135111/ENSG00000162775/ENSG00000135744/ENSG00000112715/ENSG00000111276/ENSG00000120907/ENSG00000100628/ENSG00000056972/ENSG00000173020/ENSG00000006283/ENSG00000139567/ENSG00000053918/ENSG00000166341/ENSG00000113721/ENSG00000120913/ENSG00000078900/ENSG00000067182/ENSG00000131196/ENSG00000178209/ENSG00000142871/ENSG00000137834/ENSG00000131759/ENSG00000170989/ENSG00000016082/ENSG00000108175/ENSG00000101665/ENSG00000198719/ENSG00000124216/ENSG00000127418/ENSG00000138080/ENSG00000130635/ENSG00000143867/ENSG00000120149/ENSG00000130700/ENSG00000164093/ENSG00000088256/ENSG00000160808/ENSG00000132510/ENSG00000173641/ENSG00000004399/ENSG00000107404/ENSG00000107831/ENSG00000179588/ENSG00000125378/ENSG00000148400/ENSG00000196924/ENSG00000180176/ENSG00000185386
GO:0030855	BP	epithelial cell differentiation	531	-2.07264	1e-10	7.02252e-09	ENSG00000131981/ENSG00000135373/ENSG00000095397/ENSG00000204020/ENSG00000107485/ENSG00000147862/ENSG00000133794/ENSG00000196581/ENSG00000116285/ENSG00000132702/ENSG00000187908/ENSG00000026025/ENSG00000117519/ENSG00000196230/ENSG00000170442/ENSG00000128311/ENSG00000156574/ENSG00000112175/ENSG00000123728/ENSG00000104872/ENSG00000185640/ENSG00000167880/ENSG00000134317/ENSG00000185920/ENSG00000171345/ENSG00000107859/ENSG00000106615/ENSG00000169018/ENSG00000124193/ENSG00000118263/ENSG00000086062/ENSG00000108641/ENSG00000006611/ENSG00000111012/ENSG00000151617/ENSG00000205250/ENSG00000148704/ENSG00000124253/ENSG00000205420/ENSG00000135638/ENSG00000105221/ENSG00000272398/ENSG00000000005/ENSG00000127152/ENSG00000102554/ENSG00000015133/ENSG00000101144/ENSG00000168621/ENSG00000159167/ENSG00000057657/ENSG00000066468/ENSG00000186442/ENSG00000114739/ENSG00000134363/ENSG00000136158/ENSG00000131711/ENSG00000092820/ENSG00000149577/ENSG00000184564/ENSG00000125845/ENSG00000197122/ENSG00000165272/ENSG00000136574/ENSG00000163251/ENSG00000155760/ENSG00000186642/ENSG00000114251/ENSG00000159450/ENSG00000186716/ENSG00000157240/ENSG00000139926/ENSG00000133895/ENSG00000159899/ENSG00000151208/ENSG00000197063/ENSG00000125878/ENSG00000181291/ENSG00000116990/ENSG00000197746/ENSG00000172867/ENSG00000135443/ENSG00000189182/ENSG00000172819/ENSG00000135480/ENSG00000188064/ENSG00000135414/ENSG00000064195/ENSG00000107263/ENSG00000154133/ENSG00000113648/ENSG00000164039/ENSG00000124766/ENSG00000171346/ENSG00000007372/ENSG00000107736/ENSG00000085741/ENSG00000180900/ENSG00000142627/ENSG00000154764/ENSG00000176058/ENSG00000213694/ENSG00000102878/ENSG00000213445/ENSG00000139648/ENSG00000101384/ENSG00000164733/ENSG00000141448/ENSG00000164056/ENSG00000170484/ENSG00000187498/ENSG00000100311/ENSG00000110092/ENSG00000108759/ENSG00000185650/ENSG00000116016/ENSG00000177706/ENSG00000166949/ENSG00000106031/ENSG00000126778/ENSG00000107187/ENSG00000159307/ENSG00000115718/ENSG00000136931/ENSG00000178573/ENSG00000170523/ENSG00000078579/ENSG00000172037/ENSG00000135111/ENSG00000198848/ENSG00000169710/ENSG00000112715/ENSG00000111276/ENSG00000137474/ENSG00000179348/ENSG00000100092/ENSG00000126337/ENSG00000185551/ENSG00000136160/ENSG00000265972/ENSG00000139567/ENSG00000166340/ENSG00000105325/ENSG00000092295/ENSG00000053918/ENSG00000078900/ENSG00000075426/ENSG00000128342/ENSG00000158710/ENSG00000067182/ENSG00000178209/ENSG00000183779/ENSG00000163884/ENSG00000131759/ENSG00000170989/ENSG00000005513/ENSG00000143869/ENSG00000198719/ENSG00000184916/ENSG00000003137/ENSG00000142208/ENSG00000168874/ENSG00000143867/ENSG00000162552/ENSG00000120149/ENSG00000130700/ENSG00000186081/ENSG00000164093/ENSG00000136826/ENSG00000078902/ENSG00000127528/ENSG00000167767/ENSG00000115884/ENSG00000079337/ENSG00000132510/ENSG00000172818/ENSG00000072778/ENSG00000149591/ENSG00000107831/ENSG00000128422/ENSG00000140682/ENSG00000125378/ENSG00000148400/ENSG00000186847/ENSG00000186832
GO:0001569	BP	branching involved in blood vessel morphogenesis	26	-2.07253	0.000143985	0.00143893	ENSG00000128052/ENSG00000115170/ENSG00000145423/ENSG00000168036/ENSG00000120063/ENSG00000151617/ENSG00000106991/ENSG00000112658/ENSG00000164690/ENSG00000163513/ENSG00000187498/ENSG00000100968/ENSG00000162775/ENSG00000112715/ENSG00000004399/ENSG00000107831
GO:2000145	BP	regulation of cell motility	796	-2.07193	1e-10	7.02252e-09	ENSG00000150760/ENSG00000164105/ENSG00000011465/ENSG00000137033/ENSG00000152127/ENSG00000138685/ENSG00000112562/ENSG00000100034/ENSG00000198121/ENSG00000137575/ENSG00000185950/ENSG00000123908/ENSG00000154229/ENSG00000102882/ENSG00000128052/ENSG00000087077/ENSG00000115170/ENSG00000091136/ENSG00000073712/ENSG00000164619/ENSG00000037280/ENSG00000120332/ENSG00000110080/ENSG00000105974/ENSG00000070193/ENSG00000156427/ENSG00000163485/ENSG00000162733/ENSG00000145423/ENSG00000107796/ENSG00000100065/ENSG00000115594/ENSG00000103888/ENSG00000182885/ENSG00000143537/ENSG00000101017/ENSG00000137642/ENSG00000112902/ENSG00000134954/ENSG00000196358/ENSG00000277363/ENSG00000109062/ENSG00000006071/ENSG00000164171/ENSG00000196405/ENSG00000092969/ENSG00000249915/ENSG00000160789/ENSG00000140416/ENSG00000120063/ENSG00000126218/ENSG00000010278/ENSG00000183023/ENSG00000143434/ENSG00000005884/ENSG00000131981/ENSG00000107175/ENSG00000164362/ENSG00000147437/ENSG00000107104/ENSG00000111859/ENSG00000092421/ENSG00000107485/ENSG00000162065/ENSG00000117525/ENSG00000117090/ENSG00000164867/ENSG00000177469/ENSG00000112333/ENSG00000103264/ENSG00000141738/ENSG00000183287/ENSG00000150093/ENSG00000103496/ENSG00000156574/ENSG00000129244/ENSG00000122694/ENSG00000100105/ENSG00000132386/ENSG00000124782/ENSG00000112175/ENSG00000082684/ENSG00000123728/ENSG00000133216/ENSG00000110880/ENSG00000166974/ENSG00000126016/ENSG00000053747/ENSG00000196220/ENSG00000127511/ENSG00000153487/ENSG00000108861/ENSG00000171132/ENSG00000158856/ENSG00000108840/ENSG00000163638/ENSG00000169071/ENSG00000140443/ENSG00000134014/ENSG00000100242/ENSG00000275342/ENSG00000104415/ENSG00000132669/ENSG00000123560/ENSG00000126458/ENSG00000147459/ENSG00000114378/ENSG00000070808/ENSG00000135821/ENSG00000185070/ENSG00000065534/ENSG00000166025/ENSG00000137857/ENSG00000116044/ENSG00000102760/ENSG00000102606/ENSG00000106991/ENSG00000125249/ENSG00000112658/ENSG00000197381/ENSG00000137869/ENSG00000154734/ENSG00000034152/ENSG00000126934/ENSG00000105221/ENSG00000140937/ENSG00000133067/ENSG00000159640/ENSG00000197879/ENSG00000162892/ENSG00000041982/ENSG00000102871/ENSG00000172061/ENSG00000104332/ENSG00000131845/ENSG00000126561/ENSG00000165527/ENSG00000114353/ENSG00000143013/ENSG00000146648/ENSG00000146904/ENSG00000101144/ENSG00000171444/ENSG00000171631/ENSG00000159167/ENSG00000168477/ENSG00000001617/ENSG00000167103/ENSG00000167657/ENSG00000213654/ENSG00000174600/ENSG00000133121/ENSG00000168675/ENSG00000168309/ENSG00000136158/ENSG00000058404/ENSG00000145431/ENSG00000113657/ENSG00000125845/ENSG00000197122/ENSG00000103811/ENSG00000136141/ENSG00000118689/ENSG00000152661/ENSG00000124181/ENSG00000100599/ENSG00000180921/ENSG00000101280/ENSG00000140538/ENSG00000177697/ENSG00000114251/ENSG00000186716/ENSG00000030582/ENSG00000136848/ENSG00000173334/ENSG00000010322/ENSG00000103056/ENSG00000151208/ENSG00000073756/ENSG00000128268/ENSG00000091972/ENSG00000105137/ENSG00000137801/ENSG00000124205/ENSG00000158714/ENSG00000113520/ENSG00000039523/ENSG00000204305/ENSG00000196839/ENSG00000197561/ENSG00000168961/ENSG00000205336/ENSG00000071246/ENSG00000087245/ENSG00000154133/ENSG00000112679/ENSG00000174744/ENSG00000165731/ENSG00000089225/ENSG00000187764/ENSG00000113140/ENSG00000171791/ENSG00000007372/ENSG00000129422/ENSG00000140961/ENSG00000102572/ENSG00000164690/ENSG00000128340/ENSG00000198728/ENSG00000182511/ENSG00000115461/ENSG00000120899/ENSG00000251562/ENSG00000163513/ENSG00000085741/ENSG00000146674/ENSG00000076356/ENSG00000112769/ENSG00000142627/ENSG00000154764/ENSG00000185043/ENSG00000076706/ENSG00000181404/ENSG00000151651/ENSG00000145675/ENSG00000064666/ENSG00000118257/ENSG00000111348/ENSG00000101384/ENSG00000146122/ENSG00000006210/ENSG00000149480/ENSG00000077782/ENSG00000111241/ENSG00000181790/ENSG00000100311/ENSG00000167207/ENSG00000173269/ENSG00000077942/ENSG00000183018/ENSG00000166949/ENSG00000010319/ENSG00000219438/ENSG00000103275/ENSG00000107742/ENSG00000168758/ENSG00000130402/ENSG00000020181/ENSG00000140807/ENSG00000145632/ENSG00000130702/ENSG00000197461/ENSG00000078579/ENSG00000144476/ENSG00000174775/ENSG00000107562/ENSG00000135744/ENSG00000112715/ENSG00000179348/ENSG00000127129/ENSG00000144711/ENSG00000100092/ENSG00000119630/ENSG00000057593/ENSG00000159753/ENSG00000185551/ENSG00000123384/ENSG00000061273/ENSG00000185652/ENSG00000139567/ENSG00000261150/ENSG00000050820/ENSG00000174348/ENSG00000113721/ENSG00000126822/ENSG00000196576/ENSG00000104522/ENSG00000126353/ENSG00000143369/ENSG00000075073/ENSG00000183779/ENSG00000142871/ENSG00000070388/ENSG00000170989/ENSG00000138623/ENSG00000184371/ENSG00000157227/ENSG00000101665/ENSG00000157873/ENSG00000012171/ENSG00000124216/ENSG00000184471/ENSG00000233608/ENSG00000142208/ENSG00000138080/ENSG00000168874/ENSG00000183087/ENSG00000160224/ENSG00000114019/ENSG00000158815/ENSG00000162552/ENSG00000186081/ENSG00000163874/ENSG00000138061/ENSG00000102879/ENSG00000164050/ENSG00000136826/ENSG00000108821/ENSG00000198753/ENSG00000004399/ENSG00000114554/ENSG00000107831/ENSG00000130827/ENSG00000125378/ENSG00000165802/ENSG00000148400/ENSG00000172725/ENSG00000196924/ENSG00000186832/ENSG00000110651
GO:0060538	BP	skeletal muscle organ development	148	-2.07155	2.10739e-08	7.78536e-07	ENSG00000136068/ENSG00000164105/ENSG00000133424/ENSG00000107954/ENSG00000115170/ENSG00000176046/ENSG00000162772/ENSG00000105974/ENSG00000168036/ENSG00000169884/ENSG00000112183/ENSG00000136830/ENSG00000049540/ENSG00000184058/ENSG00000154928/ENSG00000197321/ENSG00000133794/ENSG00000175084/ENSG00000171100/ENSG00000168779/ENSG00000148308/ENSG00000163508/ENSG00000162430/ENSG00000154309/ENSG00000148704/ENSG00000105971/ENSG00000116604/ENSG00000130707/ENSG00000060138/ENSG00000102554/ENSG00000172046/ENSG00000137288/ENSG00000163909/ENSG00000108924/ENSG00000121577/ENSG00000123358/ENSG00000161904/ENSG00000171791/ENSG00000120738/ENSG00000164690/ENSG00000179456/ENSG00000137868/ENSG00000164976/ENSG00000136630/ENSG00000148677/ENSG00000186174/ENSG00000064961/ENSG00000126778/ENSG00000157933/ENSG00000100628/ENSG00000185551/ENSG00000128710/ENSG00000159388/ENSG00000147439/ENSG00000178209/ENSG00000005513/ENSG00000198719/ENSG00000003137/ENSG00000127418/ENSG00000069011/ENSG00000184343/ENSG00000162729/ENSG00000157119/ENSG00000108654/ENSG00000063660/ENSG00000122756/ENSG00000148400/ENSG00000170345
GO:0010092	BP	specification of animal organ identity	32	-2.07154	7.60262e-05	0.000849032	ENSG00000182197/ENSG00000138685/ENSG00000070193/ENSG00000168036/ENSG00000082014/ENSG00000136535/ENSG00000106571/ENSG00000168621/ENSG00000066468/ENSG00000125845/ENSG00000114251/ENSG00000168646/ENSG00000085741/ENSG00000164056/ENSG00000126778/ENSG00000005073/ENSG00000016082/ENSG00000130700/ENSG00000107831/ENSG00000125378
GO:0061333	BP	renal tubule morphogenesis	62	-2.07008	7.17292e-06	0.000118209	ENSG00000185920/ENSG00000125430/ENSG00000106571/ENSG00000185630/ENSG00000168621/ENSG00000125845/ENSG00000153976/ENSG00000171791/ENSG00000164690/ENSG00000085741/ENSG00000187498/ENSG00000126778/ENSG00000125812/ENSG00000130702/ENSG00000008710/ENSG00000135744/ENSG00000112715/ENSG00000005073/ENSG00000166341/ENSG00000005513/ENSG00000143867/ENSG00000162552/ENSG00000107831/ENSG00000125378
GO:0007492	BP	endoderm development	63	-2.06768	9.54284e-06	0.000149973	ENSG00000006712/ENSG00000136574/ENSG00000196878/ENSG00000087245/ENSG00000113648/ENSG00000198728/ENSG00000157216/ENSG00000120875/ENSG00000141448/ENSG00000185650/ENSG00000166949/ENSG00000134871/ENSG00000160255/ENSG00000102996/ENSG00000138166/ENSG00000157227/ENSG00000114270/ENSG00000130635/ENSG00000107831/ENSG00000125378/ENSG00000148400/ENSG00000142156
GO:0060512	BP	prostate gland morphogenesis	21	-2.06741	0.000118529	0.00122052	ENSG00000169018/ENSG00000041982/ENSG00000104332/ENSG00000101144/ENSG00000066468/ENSG00000114251/ENSG00000172819/ENSG00000087245/ENSG00000164690/ENSG00000106031/ENSG00000125378/ENSG00000148400
GO:0045597	BP	positive regulation of cell differentiation	671	-2.06693	1e-10	7.02252e-09	ENSG00000167740/ENSG00000174059/ENSG00000179776/ENSG00000129514/ENSG00000155256/ENSG00000126226/ENSG00000049130/ENSG00000130881/ENSG00000137033/ENSG00000138685/ENSG00000183576/ENSG00000196628/ENSG00000107954/ENSG00000117586/ENSG00000115598/ENSG00000137575/ENSG00000154229/ENSG00000128052/ENSG00000115170/ENSG00000091136/ENSG00000068650/ENSG00000101412/ENSG00000073712/ENSG00000157168/ENSG00000124813/ENSG00000166292/ENSG00000213923/ENSG00000171533/ENSG00000162337/ENSG00000160097/ENSG00000143842/ENSG00000156427/ENSG00000162733/ENSG00000145423/ENSG00000168036/ENSG00000169884/ENSG00000112183/ENSG00000109320/ENSG00000136830/ENSG00000265763/ENSG00000115085/ENSG00000065000/ENSG00000011600/ENSG00000141480/ENSG00000133321/ENSG00000014123/ENSG00000112902/ENSG00000134954/ENSG00000179242/ENSG00000115415/ENSG00000156466/ENSG00000184058/ENSG00000134460/ENSG00000121989/ENSG00000080503/ENSG00000092969/ENSG00000143320/ENSG00000183160/ENSG00000136451/ENSG00000156642/ENSG00000184349/ENSG00000164362/ENSG00000124508/ENSG00000153187/ENSG00000111859/ENSG00000087087/ENSG00000107485/ENSG00000162065/ENSG00000118046/ENSG00000133794/ENSG00000082014/ENSG00000184402/ENSG00000187688/ENSG00000175467/ENSG00000112333/ENSG00000139668/ENSG00000103264/ENSG00000185122/ENSG00000150093/ENSG00000109906/ENSG00000112893/ENSG00000049618/ENSG00000122694/ENSG00000132386/ENSG00000124782/ENSG00000133216/ENSG00000104290/ENSG00000185920/ENSG00000100697/ENSG00000198026/ENSG00000163638/ENSG00000134013/ENSG00000144355/ENSG00000168779/ENSG00000067606/ENSG00000106615/ENSG00000169071/ENSG00000104415/ENSG00000106571/ENSG00000132669/ENSG00000111012/ENSG00000126457/ENSG00000112149/ENSG00000138085/ENSG00000077238/ENSG00000183036/ENSG00000126458/ENSG00000247596/ENSG00000096384/ENSG00000167191/ENSG00000102760/ENSG00000180354/ENSG00000106991/ENSG00000184828/ENSG00000113758/ENSG00000124253/ENSG00000112658/ENSG00000183655/ENSG00000155846/ENSG00000131095/ENSG00000148737/ENSG00000126934/ENSG00000143799/ENSG00000272398/ENSG00000108604/ENSG00000159640/ENSG00000020633/ENSG00000104332/ENSG00000102554/ENSG00000213719/ENSG00000101144/ENSG00000158555/ENSG00000168621/ENSG00000132535/ENSG00000141551/ENSG00000120833/ENSG00000095739/ENSG00000168477/ENSG00000028137/ENSG00000119714/ENSG00000174600/ENSG00000114739/ENSG00000058404/ENSG00000131711/ENSG00000125845/ENSG00000100300/ENSG00000118689/ENSG00000152661/ENSG00000115694/ENSG00000163909/ENSG00000276600/ENSG00000176909/ENSG00000167711/ENSG00000173334/ENSG00000146216/ENSG00000125878/ENSG00000168646/ENSG00000073756/ENSG00000168056/ENSG00000124205/ENSG00000113520/ENSG00000204305/ENSG00000188064/ENSG00000196839/ENSG00000146197/ENSG00000130558/ENSG00000168961/ENSG00000102468/ENSG00000137193/ENSG00000165731/ENSG00000089225/ENSG00000113648/ENSG00000187764/ENSG00000158156/ENSG00000171791/ENSG00000124766/ENSG00000007372/ENSG00000164690/ENSG00000182511/ENSG00000163513/ENSG00000146674/ENSG00000076356/ENSG00000169554/ENSG00000162878/ENSG00000151651/ENSG00000157193/ENSG00000100425/ENSG00000102878/ENSG00000101384/ENSG00000006210/ENSG00000108773/ENSG00000077782/ENSG00000108830/ENSG00000136630/ENSG00000196923/ENSG00000137825/ENSG00000144857/ENSG00000181754/ENSG00000184557/ENSG00000124006/ENSG00000198959/ENSG00000186174/ENSG00000198835/ENSG00000071564/ENSG00000185650/ENSG00000177706/ENSG00000166949/ENSG00000064961/ENSG00000126778/ENSG00000074047/ENSG00000160685/ENSG00000103335/ENSG00000115718/ENSG00000176248/ENSG00000078579/ENSG00000172037/ENSG00000143772/ENSG00000251322/ENSG00000113916/ENSG00000107562/ENSG00000135744/ENSG00000112715/ENSG00000179348/ENSG00000155090/ENSG00000175866/ENSG00000005073/ENSG00000204388/ENSG00000139567/ENSG00000131389/ENSG00000100078/ENSG00000078900/ENSG00000196576/ENSG00000128342/ENSG00000148204/ENSG00000183779/ENSG00000142871/ENSG00000131759/ENSG00000138623/ENSG00000184371/ENSG00000139546/ENSG00000016082/ENSG00000157227/ENSG00000005513/ENSG00000108175/ENSG00000101665/ENSG00000203879/ENSG00000169220/ENSG00000143869/ENSG00000165804/ENSG00000124216/ENSG00000266524/ENSG00000003137/ENSG00000103257/ENSG00000188130/ENSG00000142208/ENSG00000172638/ENSG00000168874/ENSG00000183087/ENSG00000162552/ENSG00000120149/ENSG00000130700/ENSG00000163874/ENSG00000164050/ENSG00000136717/ENSG00000108821/ENSG00000198753/ENSG00000204389/ENSG00000004399/ENSG00000114554/ENSG00000107831/ENSG00000130827/ENSG00000140682/ENSG00000063660/ENSG00000125378/ENSG00000176845/ENSG00000148400/ENSG00000170345/ENSG00000185386
GO:0007422	BP	peripheral nervous system development	58	-2.0654	1.99944e-05	0.000280133	ENSG00000177551/ENSG00000132702/ENSG00000100697/ENSG00000164209/ENSG00000105227/ENSG00000105221/ENSG00000020633/ENSG00000168621/ENSG00000109099/ENSG00000181790/ENSG00000117407/ENSG00000153902/ENSG00000104728/ENSG00000157933/ENSG00000172037/ENSG00000166886/ENSG00000136160/ENSG00000128710/ENSG00000178209/ENSG00000016082/ENSG00000005513/ENSG00000142208/ENSG00000121753/ENSG00000063660
GO:0048146	BP	positive regulation of fibroblast proliferation	40	-2.06534	6.01352e-05	0.00070702	ENSG00000146648/ENSG00000145431/ENSG00000114251/ENSG00000124762/ENSG00000136104/ENSG00000100311/ENSG00000135446/ENSG00000197461/ENSG00000174775/ENSG00000135744/ENSG00000113721/ENSG00000075426/ENSG00000128342/ENSG00000108175/ENSG00000183087
GO:0090100	BP	positive regulation of transmembrane receptor protein serine/threonine kinase signaling pathway	92	-2.06482	2.05688e-06	4.11112e-05	ENSG00000135253/ENSG00000153162/ENSG00000164404/ENSG00000179776/ENSG00000137575/ENSG00000128052/ENSG00000115170/ENSG00000183682/ENSG00000156466/ENSG00000121989/ENSG00000092969/ENSG00000102900/ENSG00000118046/ENSG00000156574/ENSG00000112175/ENSG00000101220/ENSG00000096384/ENSG00000106991/ENSG00000143799/ENSG00000069702/ENSG00000101144/ENSG00000168477/ENSG00000141622/ENSG00000116985/ENSG00000114739/ENSG00000105701/ENSG00000125845/ENSG00000136574/ENSG00000133895/ENSG00000137801/ENSG00000157110/ENSG00000135414/ENSG00000163083/ENSG00000146197/ENSG00000143768/ENSG00000163513/ENSG00000169554/ENSG00000014164/ENSG00000141448/ENSG00000102935/ENSG00000139567/ENSG00000148204/ENSG00000142871/ENSG00000143869/ENSG00000266524/ENSG00000120149/ENSG00000140682/ENSG00000125378/ENSG00000148400
GO:0042063	BP	gliogenesis	245	-2.06465	1.64169e-10	1.08449e-08	ENSG00000169057/ENSG00000130305/ENSG00000136869/ENSG00000162407/ENSG00000177807/ENSG00000163517/ENSG00000164828/ENSG00000137033/ENSG00000138685/ENSG00000198121/ENSG00000168539/ENSG00000102882/ENSG00000091136/ENSG00000149599/ENSG00000101412/ENSG00000070193/ENSG00000143842/ENSG00000168036/ENSG00000265763/ENSG00000118276/ENSG00000133107/ENSG00000014123/ENSG00000006071/ENSG00000092969/ENSG00000172232/ENSG00000173786/ENSG00000010278/ENSG00000147862/ENSG00000172005/ENSG00000170075/ENSG00000112333/ENSG00000131620/ENSG00000026025/ENSG00000129244/ENSG00000100697/ENSG00000164209/ENSG00000158715/ENSG00000144355/ENSG00000107859/ENSG00000106615/ENSG00000169071/ENSG00000163508/ENSG00000100242/ENSG00000106571/ENSG00000123560/ENSG00000126458/ENSG00000148704/ENSG00000119718/ENSG00000131095/ENSG00000135638/ENSG00000105227/ENSG00000105221/ENSG00000185483/ENSG00000028137/ENSG00000125845/ENSG00000100300/ENSG00000140538/ENSG00000176171/ENSG00000124920/ENSG00000030582/ENSG00000136848/ENSG00000134198/ENSG00000146216/ENSG00000184144/ENSG00000204305/ENSG00000205336/ENSG00000176749/ENSG00000176720/ENSG00000124766/ENSG00000007372/ENSG00000164690/ENSG00000120899/ENSG00000180900/ENSG00000157193/ENSG00000146122/ENSG00000006210/ENSG00000154856/ENSG00000120885/ENSG00000198835/ENSG00000153902/ENSG00000104728/ENSG00000103653/ENSG00000157933/ENSG00000172037/ENSG00000152784/ENSG00000166886/ENSG00000123384/ENSG00000078900/ENSG00000128342/ENSG00000171368/ENSG00000178209/ENSG00000107331/ENSG00000163884/ENSG00000184371/ENSG00000157227/ENSG00000005513/ENSG00000108175/ENSG00000198719/ENSG00000103257/ENSG00000142208/ENSG00000162576/ENSG00000136717/ENSG00000173546/ENSG00000126368/ENSG00000063660/ENSG00000071127/ENSG00000148400
GO:0045601	BP	regulation of endothelial cell differentiation	27	-2.0646	0.000110101	0.00114432	ENSG00000213694/ENSG00000101384/ENSG00000115718/ENSG00000112715/ENSG00000139567/ENSG00000067182/ENSG00000168874/ENSG00000125378/ENSG00000148400
GO:0003181	BP	atrioventricular valve morphogenesis	24	-2.06429	8.77569e-05	0.000952737	ENSG00000125845/ENSG00000136574/ENSG00000163909/ENSG00000168646/ENSG00000130558/ENSG00000089225/ENSG00000124766/ENSG00000163513/ENSG00000166341/ENSG00000142871/ENSG00000137834/ENSG00000179588/ENSG00000148400
GO:0072210	BP	metanephric nephron development	29	-2.06427	7.52911e-05	0.000842029	ENSG00000168621/ENSG00000165731/ENSG00000120738/ENSG00000100311/ENSG00000008710/ENSG00000172037/ENSG00000113721/ENSG00000128342/ENSG00000005513/ENSG00000143867/ENSG00000162552/ENSG00000125378
GO:0048640	BP	negative regulation of developmental growth	97	-2.06407	9.54769e-07	2.09646e-05	ENSG00000047644/ENSG00000164530/ENSG00000120833/ENSG00000001617/ENSG00000135333/ENSG00000114251/ENSG00000119866/ENSG00000089225/ENSG00000124762/ENSG00000187764/ENSG00000169252/ENSG00000163513/ENSG00000010319/ENSG00000060069/ENSG00000168758/ENSG00000140807/ENSG00000108557/ENSG00000111276/ENSG00000078900/ENSG00000177169/ENSG00000113739/ENSG00000138623/ENSG00000012171/ENSG00000040608/ENSG00000130827/ENSG00000068078/ENSG00000125378/ENSG00000185386
GO:0035270	BP	endocrine system development	99	-2.06402	5.24071e-07	1.23792e-05	ENSG00000126351/ENSG00000076864/ENSG00000103449/ENSG00000138685/ENSG00000102882/ENSG00000042832/ENSG00000070193/ENSG00000184058/ENSG00000107485/ENSG00000133794/ENSG00000112175/ENSG00000142319/ENSG00000106615/ENSG00000151617/ENSG00000112658/ENSG00000126934/ENSG00000185630/ENSG00000149577/ENSG00000125845/ENSG00000100300/ENSG00000114251/ENSG00000133895/ENSG00000135414/ENSG00000163083/ENSG00000120088/ENSG00000124766/ENSG00000007372/ENSG00000140691/ENSG00000164690/ENSG00000085741/ENSG00000137868/ENSG00000141448/ENSG00000166949/ENSG00000126778/ENSG00000107187/ENSG00000074047/ENSG00000136931/ENSG00000179348/ENSG00000050165/ENSG00000016082/ENSG00000198719/ENSG00000069011/ENSG00000142208/ENSG00000162552/ENSG00000164093/ENSG00000138061/ENSG00000107831/ENSG00000125378
GO:2000027	BP	regulation of animal organ morphogenesis	110	-2.06365	4.96559e-07	1.18008e-05	ENSG00000165617/ENSG00000107485/ENSG00000196581/ENSG00000100592/ENSG00000104290/ENSG00000004975/ENSG00000169071/ENSG00000163637/ENSG00000104332/ENSG00000185483/ENSG00000101144/ENSG00000168621/ENSG00000125845/ENSG00000155760/ENSG00000114251/ENSG00000157240/ENSG00000162738/ENSG00000135925/ENSG00000164690/ENSG00000085741/ENSG00000142632/ENSG00000154764/ENSG00000164056/ENSG00000154856/ENSG00000158055/ENSG00000186193/ENSG00000126778/ENSG00000189120/ENSG00000140807/ENSG00000197461/ENSG00000135744/ENSG00000112715/ENSG00000005073/ENSG00000143126/ENSG00000184371/ENSG00000005513/ENSG00000008300/ENSG00000162552/ENSG00000130700/ENSG00000107404/ENSG00000107831/ENSG00000125378
GO:0007178	BP	transmembrane receptor protein serine/threonine kinase signaling pathway	302	-2.0634	1e-10	7.02252e-09	ENSG00000134986/ENSG00000137575/ENSG00000102882/ENSG00000128052/ENSG00000115170/ENSG00000073712/ENSG00000124813/ENSG00000166292/ENSG00000164619/ENSG00000183682/ENSG00000105974/ENSG00000070193/ENSG00000145423/ENSG00000164488/ENSG00000141480/ENSG00000137642/ENSG00000156466/ENSG00000121989/ENSG00000092969/ENSG00000163430/ENSG00000105855/ENSG00000102900/ENSG00000122176/ENSG00000005884/ENSG00000118046/ENSG00000166147/ENSG00000026025/ENSG00000156574/ENSG00000112175/ENSG00000115306/ENSG00000153487/ENSG00000101938/ENSG00000105664/ENSG00000101220/ENSG00000144355/ENSG00000150593/ENSG00000054938/ENSG00000096384/ENSG00000106991/ENSG00000105971/ENSG00000143799/ENSG00000069702/ENSG00000104332/ENSG00000101144/ENSG00000095739/ENSG00000168477/ENSG00000141622/ENSG00000116985/ENSG00000114739/ENSG00000168675/ENSG00000134363/ENSG00000136158/ENSG00000150938/ENSG00000105701/ENSG00000125845/ENSG00000197122/ENSG00000136574/ENSG00000114251/ENSG00000157240/ENSG00000178951/ENSG00000103056/ENSG00000133895/ENSG00000168056/ENSG00000137801/ENSG00000187045/ENSG00000157110/ENSG00000138615/ENSG00000128045/ENSG00000135414/ENSG00000163083/ENSG00000064195/ENSG00000171310/ENSG00000146197/ENSG00000164692/ENSG00000112679/ENSG00000174744/ENSG00000124225/ENSG00000182175/ENSG00000120738/ENSG00000164690/ENSG00000143768/ENSG00000163513/ENSG00000169554/ENSG00000188779/ENSG00000014164/ENSG00000159840/ENSG00000141448/ENSG00000090006/ENSG00000164056/ENSG00000174136/ENSG00000186174/ENSG00000119681/ENSG00000166033/ENSG00000166949/ENSG00000106031/ENSG00000102935/ENSG00000157933/ENSG00000123384/ENSG00000139567/ENSG00000140564/ENSG00000050165/ENSG00000137507/ENSG00000148204/ENSG00000183779/ENSG00000142871/ENSG00000137834/ENSG00000108175/ENSG00000101665/ENSG00000170801/ENSG00000143869/ENSG00000141232/ENSG00000197859/ENSG00000266524/ENSG00000138080/ENSG00000070404/ENSG00000168874/ENSG00000120149/ENSG00000142611/ENSG00000127578/ENSG00000108654/ENSG00000204389/ENSG00000140682/ENSG00000173714/ENSG00000125378/ENSG00000148400/ENSG00000170345
GO:0005788	CC	endoplasmic reticulum lumen	269	-2.06191	1e-10	7.02252e-09	ENSG00000169174/ENSG00000163453/ENSG00000145431/ENSG00000198756/ENSG00000114251/ENSG00000136378/ENSG00000133895/ENSG00000177666/ENSG00000073756/ENSG00000163975/ENSG00000204291/ENSG00000137801/ENSG00000101439/ENSG00000197249/ENSG00000244731/ENSG00000140545/ENSG00000065618/ENSG00000188064/ENSG00000164692/ENSG00000166710/ENSG00000139684/ENSG00000141753/ENSG00000154736/ENSG00000164690/ENSG00000115461/ENSG00000146674/ENSG00000154764/ENSG00000116260/ENSG00000074855/ENSG00000198113/ENSG00000100299/ENSG00000092758/ENSG00000163956/ENSG00000120885/ENSG00000163359/ENSG00000187498/ENSG00000100311/ENSG00000183876/ENSG00000177706/ENSG00000149257/ENSG00000134871/ENSG00000197467/ENSG00000139219/ENSG00000115718/ENSG00000196739/ENSG00000197461/ENSG00000172037/ENSG00000130528/ENSG00000198848/ENSG00000049239/ENSG00000172831/ENSG00000057593/ENSG00000101203/ENSG00000109501/ENSG00000084636/ENSG00000113739/ENSG00000142871/ENSG00000099282/ENSG00000184371/ENSG00000142173/ENSG00000114270/ENSG00000070404/ENSG00000130635/ENSG00000183087/ENSG00000170876/ENSG00000162552/ENSG00000073067/ENSG00000182871/ENSG00000162576/ENSG00000160404/ENSG00000108821/ENSG00000179403/ENSG00000006118/ENSG00000125378/ENSG00000142156
GO:0060351	BP	cartilage development involved in endochondral bone morphogenesis	28	-2.06151	8.6603e-05	0.000942836	ENSG00000105664/ENSG00000168779/ENSG00000159167/ENSG00000160200/ENSG00000103056/ENSG00000159899/ENSG00000168646/ENSG00000172819/ENSG00000163513/ENSG00000182704/ENSG00000197043/ENSG00000149257/ENSG00000139219/ENSG00000196739/ENSG00000005073/ENSG00000131759/ENSG00000162510/ENSG00000108821
GO:0010463	BP	mesenchymal cell proliferation	32	-2.05971	8.89204e-05	0.000962687	ENSG00000185950/ENSG00000128052/ENSG00000162337/ENSG00000168036/ENSG00000115415/ENSG00000184058/ENSG00000160789/ENSG00000147862/ENSG00000168779/ENSG00000101144/ENSG00000066468/ENSG00000125845/ENSG00000114251/ENSG00000116132/ENSG00000164690/ENSG00000163513/ENSG00000085741/ENSG00000126778/ENSG00000197461/ENSG00000166341/ENSG00000143867/ENSG00000125378
GO:0010594	BP	regulation of endothelial cell migration	147	-2.05845	3.31662e-08	1.13391e-06	ENSG00000169057/ENSG00000165757/ENSG00000162407/ENSG00000011465/ENSG00000138685/ENSG00000112562/ENSG00000154229/ENSG00000128052/ENSG00000164619/ENSG00000037280/ENSG00000156427/ENSG00000100065/ENSG00000101017/ENSG00000112902/ENSG00000134954/ENSG00000249915/ENSG00000107485/ENSG00000164867/ENSG00000112333/ENSG00000183287/ENSG00000100105/ENSG00000132386/ENSG00000108840/ENSG00000163638/ENSG00000132669/ENSG00000126458/ENSG00000135821/ENSG00000116044/ENSG00000102760/ENSG00000034152/ENSG00000126561/ENSG00000159167/ENSG00000133121/ENSG00000124181/ENSG00000101280/ENSG00000114251/ENSG00000030582/ENSG00000136848/ENSG00000073756/ENSG00000137801/ENSG00000071246/ENSG00000113140/ENSG00000120899/ENSG00000142627/ENSG00000154764/ENSG00000185043/ENSG00000118257/ENSG00000077782/ENSG00000181790/ENSG00000100311/ENSG00000173269/ENSG00000020181/ENSG00000145632/ENSG00000135744/ENSG00000112715/ENSG00000179348/ENSG00000100092/ENSG00000185551/ENSG00000061273/ENSG00000139567/ENSG00000050820/ENSG00000104522/ENSG00000142208/ENSG00000168874/ENSG00000163874/ENSG00000136826/ENSG00000125378/ENSG00000148400
GO:0014902	BP	myotube differentiation	100	-2.05832	4.63131e-07	1.10401e-05	ENSG00000169884/ENSG00000112183/ENSG00000136830/ENSG00000184058/ENSG00000148848/ENSG00000183160/ENSG00000010278/ENSG00000166106/ENSG00000134247/ENSG00000162909/ENSG00000150093/ENSG00000108840/ENSG00000168779/ENSG00000077238/ENSG00000147459/ENSG00000162430/ENSG00000105971/ENSG00000102554/ENSG00000101096/ENSG00000142178/ENSG00000176909/ENSG00000113520/ENSG00000105204/ENSG00000100345/ENSG00000171791/ENSG00000154736/ENSG00000164690/ENSG00000110047/ENSG00000164976/ENSG00000181790/ENSG00000068024/ENSG00000126778/ENSG00000157933/ENSG00000103335/ENSG00000187616/ENSG00000023902/ENSG00000147439/ENSG00000178209/ENSG00000157227/ENSG00000003137/ENSG00000157119/ENSG00000196557/ENSG00000148400/ENSG00000132819/ENSG00000110651
GO:0007519	BP	skeletal muscle tissue development	136	-2.05703	3.10343e-07	7.8543e-06	ENSG00000136068/ENSG00000164105/ENSG00000107954/ENSG00000115170/ENSG00000176046/ENSG00000162772/ENSG00000105974/ENSG00000168036/ENSG00000169884/ENSG00000112183/ENSG00000136830/ENSG00000049540/ENSG00000184058/ENSG00000154928/ENSG00000197321/ENSG00000133794/ENSG00000171100/ENSG00000168779/ENSG00000148308/ENSG00000163508/ENSG00000162430/ENSG00000148704/ENSG00000105971/ENSG00000116604/ENSG00000060138/ENSG00000102554/ENSG00000172046/ENSG00000137288/ENSG00000163909/ENSG00000108924/ENSG00000121577/ENSG00000123358/ENSG00000161904/ENSG00000171791/ENSG00000120738/ENSG00000164690/ENSG00000179456/ENSG00000164976/ENSG00000136630/ENSG00000148677/ENSG00000186174/ENSG00000064961/ENSG00000126778/ENSG00000157933/ENSG00000100628/ENSG00000185551/ENSG00000128710/ENSG00000159388/ENSG00000147439/ENSG00000178209/ENSG00000005513/ENSG00000198719/ENSG00000003137/ENSG00000069011/ENSG00000184343/ENSG00000162729/ENSG00000157119/ENSG00000108654/ENSG00000063660/ENSG00000148400/ENSG00000170345
GO:0001759	BP	organ induction	21	-2.05628	0.000134816	0.00136834	ENSG00000168621/ENSG00000125845/ENSG00000114251/ENSG00000085741/ENSG00000164056/ENSG00000126778/ENSG00000005073/ENSG00000130700/ENSG00000107831/ENSG00000125378
GO:0071356	BP	cellular response to tumor necrosis factor	158	-2.05603	1.9691e-08	7.37938e-07	ENSG00000173039/ENSG00000102871/ENSG00000104332/ENSG00000130707/ENSG00000060138/ENSG00000154124/ENSG00000028137/ENSG00000105229/ENSG00000118689/ENSG00000136848/ENSG00000103056/ENSG00000136378/ENSG00000137801/ENSG00000162645/ENSG00000120899/ENSG00000026103/ENSG00000185043/ENSG00000089486/ENSG00000006210/ENSG00000108773/ENSG00000105298/ENSG00000167588/ENSG00000148677/ENSG00000185650/ENSG00000137496/ENSG00000132507/ENSG00000118503/ENSG00000133048/ENSG00000130402/ENSG00000181856/ENSG00000056972/ENSG00000204388/ENSG00000051523/ENSG00000067182/ENSG00000131196/ENSG00000137752/ENSG00000157873/ENSG00000005206/ENSG00000142208/ENSG00000183087/ENSG00000163874/ENSG00000162511/ENSG00000138061/ENSG00000108821/ENSG00000127528/ENSG00000204389/ENSG00000126368/ENSG00000076604/ENSG00000170345
GO:0001570	BP	vasculogenesis	66	-2.05507	4.69911e-06	8.23706e-05	ENSG00000158125/ENSG00000137693/ENSG00000174059/ENSG00000135547/ENSG00000128052/ENSG00000166292/ENSG00000105974/ENSG00000168036/ENSG00000166224/ENSG00000173706/ENSG00000105855/ENSG00000163659/ENSG00000126016/ENSG00000132669/ENSG00000126458/ENSG00000106991/ENSG00000069702/ENSG00000159899/ENSG00000188064/ENSG00000089225/ENSG00000164690/ENSG00000163513/ENSG00000142627/ENSG00000154764/ENSG00000149922/ENSG00000185650/ENSG00000106031/ENSG00000144476/ENSG00000112715/ENSG00000061273/ENSG00000113721/ENSG00000108175/ENSG00000148400/ENSG00000172889
GO:0010717	BP	regulation of epithelial to mesenchymal transition	84	-2.0548	2.4118e-06	4.66501e-05	ENSG00000129514/ENSG00000116525/ENSG00000137575/ENSG00000115170/ENSG00000073712/ENSG00000145423/ENSG00000168036/ENSG00000092969/ENSG00000107485/ENSG00000122694/ENSG00000112175/ENSG00000134013/ENSG00000102760/ENSG00000106991/ENSG00000148737/ENSG00000104332/ENSG00000101144/ENSG00000095739/ENSG00000168477/ENSG00000168675/ENSG00000136158/ENSG00000125845/ENSG00000136848/ENSG00000168646/ENSG00000019144/ENSG00000130558/ENSG00000186866/ENSG00000089225/ENSG00000163513/ENSG00000101384/ENSG00000164056/ENSG00000186174/ENSG00000166949/ENSG00000148204/ENSG00000183779/ENSG00000016082/ENSG00000101665/ENSG00000124216/ENSG00000108821/ENSG00000140682/ENSG00000125378/ENSG00000148400
GO:0072009	BP	nephron epithelium development	93	-2.05457	5.04431e-07	1.19515e-05	ENSG00000185920/ENSG00000125430/ENSG00000106571/ENSG00000151617/ENSG00000272398/ENSG00000185630/ENSG00000168621/ENSG00000125845/ENSG00000163909/ENSG00000153976/ENSG00000188064/ENSG00000171791/ENSG00000164690/ENSG00000085741/ENSG00000101384/ENSG00000126778/ENSG00000125812/ENSG00000130702/ENSG00000008710/ENSG00000172037/ENSG00000135744/ENSG00000112715/ENSG00000136160/ENSG00000005073/ENSG00000166341/ENSG00000128342/ENSG00000163884/ENSG00000005513/ENSG00000198719/ENSG00000143867/ENSG00000162552/ENSG00000107831/ENSG00000125378/ENSG00000148400
GO:0008285	BP	negative regulation of cell population proliferation	559	-2.05433	1e-10	7.02252e-09	ENSG00000120332/ENSG00000105974/ENSG00000070193/ENSG00000078304/ENSG00000130147/ENSG00000163485/ENSG00000145423/ENSG00000168036/ENSG00000167779/ENSG00000169884/ENSG00000071242/ENSG00000136830/ENSG00000134533/ENSG00000011600/ENSG00000133321/ENSG00000134954/ENSG00000115415/ENSG00000134460/ENSG00000109062/ENSG00000006071/ENSG00000080503/ENSG00000092969/ENSG00000160789/ENSG00000140416/ENSG00000154928/ENSG00000120063/ENSG00000172059/ENSG00000010278/ENSG00000100867/ENSG00000124508/ENSG00000090447/ENSG00000109819/ENSG00000107485/ENSG00000118046/ENSG00000147862/ENSG00000170298/ENSG00000164867/ENSG00000198612/ENSG00000112333/ENSG00000104973/ENSG00000109906/ENSG00000156574/ENSG00000158786/ENSG00000132386/ENSG00000112175/ENSG00000213949/ENSG00000197256/ENSG00000153487/ENSG00000185920/ENSG00000100697/ENSG00000111252/ENSG00000135269/ENSG00000086062/ENSG00000150593/ENSG00000106571/ENSG00000111012/ENSG00000138085/ENSG00000165959/ENSG00000184347/ENSG00000185324/ENSG00000169926/ENSG00000102760/ENSG00000184828/ENSG00000137203/ENSG00000148704/ENSG00000112658/ENSG00000197381/ENSG00000154734/ENSG00000105971/ENSG00000160013/ENSG00000069702/ENSG00000020633/ENSG00000162892/ENSG00000104332/ENSG00000000005/ENSG00000127152/ENSG00000125347/ENSG00000164889/ENSG00000071051/ENSG00000137309/ENSG00000101144/ENSG00000171444/ENSG00000103197/ENSG00000121769/ENSG00000066468/ENSG00000163453/ENSG00000119138/ENSG00000111077/ENSG00000117036/ENSG00000136158/ENSG00000171916/ENSG00000178685/ENSG00000125845/ENSG00000100300/ENSG00000106018/ENSG00000163251/ENSG00000116809/ENSG00000112761/ENSG00000114251/ENSG00000136848/ENSG00000173334/ENSG00000133895/ENSG00000151208/ENSG00000110811/ENSG00000168646/ENSG00000073756/ENSG00000143196/ENSG00000091972/ENSG00000132326/ENSG00000137801/ENSG00000172819/ENSG00000171867/ENSG00000148411/ENSG00000135414/ENSG00000134917/ENSG00000168961/ENSG00000205336/ENSG00000071246/ENSG00000109099/ENSG00000204580/ENSG00000089225/ENSG00000124762/ENSG00000168066/ENSG00000166710/ENSG00000113140/ENSG00000171791/ENSG00000124766/ENSG00000111679/ENSG00000007372/ENSG00000164690/ENSG00000185359/ENSG00000115461/ENSG00000198791/ENSG00000120899/ENSG00000163513/ENSG00000085741/ENSG00000180900/ENSG00000146674/ENSG00000165238/ENSG00000198176/ENSG00000165458/ENSG00000185043/ENSG00000160801/ENSG00000002822/ENSG00000141448/ENSG00000164056/ENSG00000175029/ENSG00000159692/ENSG00000181790/ENSG00000146242/ENSG00000173269/ENSG00000077942/ENSG00000169184/ENSG00000118503/ENSG00000166949/ENSG00000219438/ENSG00000103653/ENSG00000160685/ENSG00000186897/ENSG00000157933/ENSG00000144476/ENSG00000135111/ENSG00000027847/ENSG00000175274/ENSG00000113916/ENSG00000174775/ENSG00000111276/ENSG00000120907/ENSG00000179348/ENSG00000155090/ENSG00000170498/ENSG00000185551/ENSG00000204388/ENSG00000139567/ENSG00000261150/ENSG00000174348/ENSG00000143816/ENSG00000078900/ENSG00000137507/ENSG00000177169/ENSG00000128342/ENSG00000159388/ENSG00000163930/ENSG00000158246/ENSG00000137834/ENSG00000131759/ENSG00000072163/ENSG00000016082/ENSG00000101665/ENSG00000157873/ENSG00000183134/ENSG00000198719/ENSG00000141232/ENSG00000127418/ENSG00000135924/ENSG00000072195/ENSG00000172638/ENSG00000168874/ENSG00000129993/ENSG00000099985/ENSG00000120149/ENSG00000182871/ENSG00000138061/ENSG00000107317/ENSG00000164050/ENSG00000136826/ENSG00000204389/ENSG00000278195/ENSG00000172818/ENSG00000140682/ENSG00000125378/ENSG00000148400/ENSG00000064201/ENSG00000185386
GO:0002063	BP	chondrocyte development	30	-2.05431	8.51905e-05	0.000931361	ENSG00000124813/ENSG00000156427/ENSG00000145423/ENSG00000105664/ENSG00000168779/ENSG00000196562/ENSG00000131873/ENSG00000103056/ENSG00000168646/ENSG00000172819/ENSG00000171310/ENSG00000163513/ENSG00000182704/ENSG00000149257/ENSG00000196739/ENSG00000005073/ENSG00000143369/ENSG00000101665/ENSG00000162510/ENSG00000120149
GO:0040013	BP	negative regulation of locomotion	285	-2.05393	1e-10	7.02252e-09	ENSG00000163485/ENSG00000145423/ENSG00000187122/ENSG00000100065/ENSG00000143537/ENSG00000112902/ENSG00000109062/ENSG00000006071/ENSG00000196405/ENSG00000140416/ENSG00000120063/ENSG00000143434/ENSG00000147437/ENSG00000107104/ENSG00000111859/ENSG00000092421/ENSG00000107485/ENSG00000156574/ENSG00000129244/ENSG00000100105/ENSG00000132386/ENSG00000112175/ENSG00000082684/ENSG00000123728/ENSG00000110880/ENSG00000196220/ENSG00000127511/ENSG00000153487/ENSG00000108861/ENSG00000108840/ENSG00000163638/ENSG00000126458/ENSG00000116044/ENSG00000102760/ENSG00000106991/ENSG00000125249/ENSG00000112658/ENSG00000197381/ENSG00000137869/ENSG00000140937/ENSG00000162892/ENSG00000104332/ENSG00000146904/ENSG00000171444/ENSG00000159167/ENSG00000001617/ENSG00000167103/ENSG00000133121/ENSG00000168675/ENSG00000113657/ENSG00000136141/ENSG00000118689/ENSG00000152661/ENSG00000100599/ENSG00000101280/ENSG00000114251/ENSG00000186716/ENSG00000136848/ENSG00000173334/ENSG00000010322/ENSG00000151208/ENSG00000091972/ENSG00000137801/ENSG00000158714/ENSG00000113520/ENSG00000196839/ENSG00000197561/ENSG00000205336/ENSG00000071246/ENSG00000112679/ENSG00000174744/ENSG00000089225/ENSG00000187764/ENSG00000171791/ENSG00000102572/ENSG00000164690/ENSG00000115461/ENSG00000085741/ENSG00000146674/ENSG00000064666/ENSG00000111348/ENSG00000101384/ENSG00000006210/ENSG00000181790/ENSG00000173269/ENSG00000077942/ENSG00000113369/ENSG00000010319/ENSG00000219438/ENSG00000168758/ENSG00000107562/ENSG00000185551/ENSG00000123384/ENSG00000139567/ENSG00000261150/ENSG00000174348/ENSG00000138623/ENSG00000101665/ENSG00000012171/ENSG00000142208/ENSG00000138080/ENSG00000162552/ENSG00000138061/ENSG00000136826/ENSG00000198753/ENSG00000130827/ENSG00000125378/ENSG00000148400/ENSG00000172725/ENSG00000186832
GO:0030509	BP	BMP signaling pathway	129	-2.05359	4.47863e-07	1.0775e-05	ENSG00000053108/ENSG00000133104/ENSG00000135253/ENSG00000153162/ENSG00000164404/ENSG00000179776/ENSG00000182197/ENSG00000102882/ENSG00000128052/ENSG00000115170/ENSG00000124813/ENSG00000166292/ENSG00000164619/ENSG00000145423/ENSG00000137642/ENSG00000156466/ENSG00000121989/ENSG00000092969/ENSG00000163430/ENSG00000005884/ENSG00000166147/ENSG00000156574/ENSG00000101938/ENSG00000105664/ENSG00000144355/ENSG00000150593/ENSG00000054938/ENSG00000106991/ENSG00000069702/ENSG00000104332/ENSG00000101144/ENSG00000095739/ENSG00000141622/ENSG00000114739/ENSG00000134363/ENSG00000150938/ENSG00000105701/ENSG00000125845/ENSG00000136574/ENSG00000114251/ENSG00000157240/ENSG00000103056/ENSG00000187045/ENSG00000163083/ENSG00000064195/ENSG00000146197/ENSG00000182175/ENSG00000120738/ENSG00000143768/ENSG00000188779/ENSG00000141448/ENSG00000174136/ENSG00000166033/ENSG00000106031/ENSG00000102935/ENSG00000157933/ENSG00000139567/ENSG00000148204/ENSG00000142871/ENSG00000137834/ENSG00000101665/ENSG00000170801/ENSG00000143869/ENSG00000141232/ENSG00000266524/ENSG00000070404/ENSG00000120149/ENSG00000108654/ENSG00000125378/ENSG00000148400
GO:0032963	BP	collagen metabolic process	80	-2.05291	3.65833e-06	6.70982e-05	ENSG00000162733/ENSG00000143537/ENSG00000141480/ENSG00000135047/ENSG00000164171/ENSG00000116285/ENSG00000026025/ENSG00000150093/ENSG00000179583/ENSG00000102760/ENSG00000106991/ENSG00000198598/ENSG00000106333/ENSG00000154485/ENSG00000168477/ENSG00000111077/ENSG00000124299/ENSG00000167711/ENSG00000087116/ENSG00000103056/ENSG00000110811/ENSG00000187045/ENSG00000101439/ENSG00000164692/ENSG00000087245/ENSG00000138316/ENSG00000164733/ENSG00000149257/ENSG00000102996/ENSG00000140564/ENSG00000113721/ENSG00000166482/ENSG00000157227/ENSG00000138080/ENSG00000130635/ENSG00000162552/ENSG00000108821/ENSG00000125378/ENSG00000148400
GO:0060740	BP	prostate gland epithelium morphogenesis	20	-2.05284	0.000143863	0.00143893	ENSG00000169018/ENSG00000041982/ENSG00000104332/ENSG00000101144/ENSG00000066468/ENSG00000114251/ENSG00000172819/ENSG00000087245/ENSG00000164690/ENSG00000106031/ENSG00000125378/ENSG00000148400
GO:0034612	BP	response to tumor necrosis factor	174	-2.05166	7.44317e-09	3.18788e-07	ENSG00000197971/ENSG00000173039/ENSG00000102871/ENSG00000104332/ENSG00000130707/ENSG00000060138/ENSG00000154124/ENSG00000028137/ENSG00000105229/ENSG00000118689/ENSG00000136848/ENSG00000103056/ENSG00000136378/ENSG00000073756/ENSG00000137801/ENSG00000162645/ENSG00000197375/ENSG00000120899/ENSG00000026103/ENSG00000185043/ENSG00000089486/ENSG00000166311/ENSG00000006210/ENSG00000108773/ENSG00000105298/ENSG00000167588/ENSG00000148677/ENSG00000185650/ENSG00000137496/ENSG00000132507/ENSG00000118503/ENSG00000133048/ENSG00000130402/ENSG00000181856/ENSG00000056972/ENSG00000204388/ENSG00000051523/ENSG00000076984/ENSG00000067182/ENSG00000131196/ENSG00000137752/ENSG00000157873/ENSG00000005206/ENSG00000142208/ENSG00000183087/ENSG00000163874/ENSG00000162511/ENSG00000138061/ENSG00000108821/ENSG00000127528/ENSG00000204389/ENSG00000126368/ENSG00000076604/ENSG00000170345
GO:0055123	BP	digestive system development	104	-2.05034	1.18395e-06	2.54239e-05	ENSG00000104332/ENSG00000130707/ENSG00000102554/ENSG00000164889/ENSG00000146648/ENSG00000057657/ENSG00000066468/ENSG00000114739/ENSG00000116729/ENSG00000145431/ENSG00000197122/ENSG00000136574/ENSG00000163251/ENSG00000114251/ENSG00000159899/ENSG00000196839/ENSG00000165731/ENSG00000171791/ENSG00000164690/ENSG00000176678/ENSG00000163513/ENSG00000085741/ENSG00000137868/ENSG00000162878/ENSG00000141448/ENSG00000136630/ENSG00000166949/ENSG00000106031/ENSG00000074047/ENSG00000008710/ENSG00000137273/ENSG00000136160/ENSG00000053918/ENSG00000166341/ENSG00000130700/ENSG00000130787/ENSG00000125378/ENSG00000148400
GO:0061101	BP	neuroendocrine cell differentiation	11	-2.05008	7.1861e-05	0.000812455	ENSG00000125845/ENSG00000085741/ENSG00000101384/ENSG00000107187/ENSG00000179348/ENSG00000162552/ENSG00000107831/ENSG00000148400
GO:0045428	BP	regulation of nitric oxide biosynthetic process	41	-2.0498	1.77746e-05	0.000254693	ENSG00000096384/ENSG00000124212/ENSG00000130707/ENSG00000198053/ENSG00000100300/ENSG00000073756/ENSG00000120899/ENSG00000120885/ENSG00000166949/ENSG00000135744/ENSG00000088247/ENSG00000213722/ENSG00000142208/ENSG00000163874/ENSG00000136826/ENSG00000127528
GO:0072171	BP	mesonephric tubule morphogenesis	53	-2.04831	2.06988e-05	0.000288636	ENSG00000185920/ENSG00000125430/ENSG00000106571/ENSG00000185630/ENSG00000168621/ENSG00000125845/ENSG00000153976/ENSG00000171791/ENSG00000164690/ENSG00000085741/ENSG00000126778/ENSG00000125812/ENSG00000130702/ENSG00000135744/ENSG00000112715/ENSG00000005073/ENSG00000166341/ENSG00000005513/ENSG00000143867/ENSG00000162552/ENSG00000107831/ENSG00000125378
GO:1990573	BP	potassium ion import across plasma membrane	44	-2.04809	5.00032e-05	0.000608073	ENSG00000138622/ENSG00000129244/ENSG00000168135/ENSG00000143153/ENSG00000153822/ENSG00000164626/ENSG00000260458/ENSG00000105675/ENSG00000018625/ENSG00000187486/ENSG00000120457/ENSG00000162728/ENSG00000121361/ENSG00000124067/ENSG00000099822/ENSG00000184185/ENSG00000163399/ENSG00000053918/ENSG00000186009/ENSG00000113504/ENSG00000055118
GO:2000136	BP	regulation of cell proliferation involved in heart morphogenesis	13	-2.04411	5.45415e-05	0.000654078	ENSG00000137193/ENSG00000089225/ENSG00000126778/ENSG00000135111/ENSG00000016082/ENSG00000125378/ENSG00000148400
GO:0003184	BP	pulmonary valve morphogenesis	18	-2.04343	0.000101409	0.00107308	ENSG00000163909/ENSG00000265107/ENSG00000154736/ENSG00000137868/ENSG00000101384/ENSG00000131196/ENSG00000137834/ENSG00000125378/ENSG00000148400
GO:0085029	BP	extracellular matrix assembly	37	-2.04314	5.03561e-05	0.000611411	ENSG00000049540/ENSG00000187720/ENSG00000132702/ENSG00000102760/ENSG00000168477/ENSG00000140092/ENSG00000103056/ENSG00000019144/ENSG00000164692/ENSG00000169604/ENSG00000116260/ENSG00000166949/ENSG00000135744/ENSG00000103044/ENSG00000166482/ENSG00000172638/ENSG00000138080/ENSG00000183087/ENSG00000148400
GO:0031532	BP	actin cytoskeleton reorganization	97	-2.04179	1.59372e-06	3.28653e-05	ENSG00000167657/ENSG00000092820/ENSG00000140538/ENSG00000197702/ENSG00000105137/ENSG00000186635/ENSG00000186648/ENSG00000171219/ENSG00000100345/ENSG00000148180/ENSG00000138964/ENSG00000182511/ENSG00000120899/ENSG00000169604/ENSG00000111348/ENSG00000146122/ENSG00000164877/ENSG00000023191/ENSG00000174775/ENSG00000100628/ENSG00000174672/ENSG00000175866/ENSG00000159753/ENSG00000185652/ENSG00000050820/ENSG00000178209/ENSG00000170989/ENSG00000142330/ENSG00000079337/ENSG00000196924
GO:0036344	BP	platelet morphogenesis	20	-2.04045	0.000167388	0.0016234	ENSG00000112658/ENSG00000100345/ENSG00000111679/ENSG00000185043/ENSG00000072110/ENSG00000163930/ENSG00000160796/ENSG00000179588/ENSG00000071127
GO:1903054	BP	negative regulation of extracellular matrix organization	11	-2.03926	9.29668e-05	0.000996803	ENSG00000028137/ENSG00000100399/ENSG00000101439/ENSG00000169604/ENSG00000067182/ENSG00000138080/ENSG00000148400
GO:0007568	BP	aging	129	-2.03866	6.39994e-07	1.48034e-05	ENSG00000120063/ENSG00000196365/ENSG00000173786/ENSG00000106268/ENSG00000132386/ENSG00000005381/ENSG00000118432/ENSG00000142319/ENSG00000105664/ENSG00000134013/ENSG00000107859/ENSG00000151892/ENSG00000140443/ENSG00000151617/ENSG00000165474/ENSG00000116044/ENSG00000159640/ENSG00000197971/ENSG00000071655/ENSG00000130707/ENSG00000119772/ENSG00000141622/ENSG00000028137/ENSG00000100300/ENSG00000073756/ENSG00000163083/ENSG00000072310/ENSG00000102468/ENSG00000087245/ENSG00000115461/ENSG00000163513/ENSG00000108819/ENSG00000184216/ENSG00000006210/ENSG00000134871/ENSG00000136931/ENSG00000170523/ENSG00000135744/ENSG00000120907/ENSG00000136160/ENSG00000113721/ENSG00000175564/ENSG00000088256/ENSG00000109846/ENSG00000170345/ENSG00000186847/ENSG00000186832/ENSG00000180176
GO:1990845	BP	adaptive thermogenesis	130	-2.03801	2.40863e-07	6.27937e-06	ENSG00000183682/ENSG00000105974/ENSG00000169884/ENSG00000137642/ENSG00000175197/ENSG00000134324/ENSG00000115970/ENSG00000153187/ENSG00000109819/ENSG00000133027/ENSG00000221818/ENSG00000118046/ENSG00000138796/ENSG00000133794/ENSG00000162390/ENSG00000187688/ENSG00000185122/ENSG00000087460/ENSG00000106615/ENSG00000140443/ENSG00000211448/ENSG00000077238/ENSG00000155846/ENSG00000106070/ENSG00000174600/ENSG00000114739/ENSG00000145431/ENSG00000152661/ENSG00000132326/ENSG00000113520/ENSG00000154736/ENSG00000169252/ENSG00000123454/ENSG00000148346/ENSG00000112769/ENSG00000116016/ENSG00000113369/ENSG00000151729/ENSG00000102935/ENSG00000088038/ENSG00000160685/ENSG00000140332/ENSG00000087085/ENSG00000112715/ENSG00000171813/ENSG00000006047/ENSG00000175564/ENSG00000181773/ENSG00000142611/ENSG00000101493/ENSG00000132510/ENSG00000126368/ENSG00000148400/ENSG00000117122
GO:0048562	BP	embryonic organ morphogenesis	205	-2.03787	7.24972e-09	3.13953e-07	ENSG00000184254/ENSG00000095397/ENSG00000107485/ENSG00000166147/ENSG00000139445/ENSG00000156574/ENSG00000133216/ENSG00000104290/ENSG00000144749/ENSG00000004975/ENSG00000158286/ENSG00000168779/ENSG00000112837/ENSG00000006611/ENSG00000133816/ENSG00000106571/ENSG00000151617/ENSG00000070614/ENSG00000114378/ENSG00000106991/ENSG00000137203/ENSG00000112658/ENSG00000091536/ENSG00000112559/ENSG00000101144/ENSG00000066468/ENSG00000136158/ENSG00000184564/ENSG00000136574/ENSG00000163251/ENSG00000114251/ENSG00000186716/ENSG00000112320/ENSG00000116132/ENSG00000172819/ENSG00000115380/ENSG00000171310/ENSG00000162738/ENSG00000007372/ENSG00000164690/ENSG00000107736/ENSG00000163513/ENSG00000085741/ENSG00000180900/ENSG00000137868/ENSG00000142627/ENSG00000164920/ENSG00000176058/ENSG00000149922/ENSG00000129749/ENSG00000117013/ENSG00000136630/ENSG00000158055/ENSG00000166949/ENSG00000126778/ENSG00000182040/ENSG00000179981/ENSG00000139219/ENSG00000135111/ENSG00000115507/ENSG00000137273/ENSG00000137474/ENSG00000179348/ENSG00000100628/ENSG00000005073/ENSG00000053918/ENSG00000148204/ENSG00000128710/ENSG00000157227/ENSG00000198719/ENSG00000143867/ENSG00000107404/ENSG00000107831/ENSG00000125378/ENSG00000148400/ENSG00000180176/ENSG00000117122
GO:0014706	BP	striated muscle tissue development	202	-2.0368	6.35924e-09	2.80475e-07	ENSG00000173706/ENSG00000092969/ENSG00000160789/ENSG00000140416/ENSG00000153531/ENSG00000183023/ENSG00000118194/ENSG00000153187/ENSG00000115641/ENSG00000138622/ENSG00000150093/ENSG00000112175/ENSG00000163638/ENSG00000168779/ENSG00000112837/ENSG00000126457/ENSG00000197616/ENSG00000148814/ENSG00000151617/ENSG00000149596/ENSG00000183873/ENSG00000106991/ENSG00000112658/ENSG00000069702/ENSG00000092054/ENSG00000134775/ENSG00000164530/ENSG00000101144/ENSG00000066468/ENSG00000142178/ENSG00000125845/ENSG00000136574/ENSG00000152661/ENSG00000155760/ENSG00000154330/ENSG00000114251/ENSG00000265107/ENSG00000137193/ENSG00000089225/ENSG00000134571/ENSG00000164690/ENSG00000182511/ENSG00000163513/ENSG00000141448/ENSG00000108773/ENSG00000124006/ENSG00000148677/ENSG00000166949/ENSG00000060069/ENSG00000157933/ENSG00000078579/ENSG00000135111/ENSG00000135744/ENSG00000112715/ENSG00000120907/ENSG00000100628/ENSG00000006283/ENSG00000113721/ENSG00000078900/ENSG00000178209/ENSG00000131759/ENSG00000170989/ENSG00000016082/ENSG00000101665/ENSG00000198719/ENSG00000120149/ENSG00000130700/ENSG00000160808/ENSG00000132510/ENSG00000107831/ENSG00000179588/ENSG00000125378/ENSG00000148400/ENSG00000185386
GO:0090092	BP	regulation of transmembrane receptor protein serine/threonine kinase signaling pathway	226	-2.03605	1.4109e-09	7.53283e-08	ENSG00000135253/ENSG00000127445/ENSG00000049323/ENSG00000153162/ENSG00000164404/ENSG00000179776/ENSG00000164105/ENSG00000134986/ENSG00000137575/ENSG00000128052/ENSG00000115170/ENSG00000164619/ENSG00000183682/ENSG00000105974/ENSG00000070193/ENSG00000145423/ENSG00000164488/ENSG00000137642/ENSG00000156466/ENSG00000121989/ENSG00000092969/ENSG00000163430/ENSG00000102900/ENSG00000005884/ENSG00000118046/ENSG00000166147/ENSG00000156574/ENSG00000112175/ENSG00000153487/ENSG00000101938/ENSG00000101220/ENSG00000144355/ENSG00000054938/ENSG00000096384/ENSG00000106991/ENSG00000105971/ENSG00000143799/ENSG00000069702/ENSG00000104332/ENSG00000101144/ENSG00000095739/ENSG00000168477/ENSG00000141622/ENSG00000116985/ENSG00000114739/ENSG00000168675/ENSG00000134363/ENSG00000136158/ENSG00000150938/ENSG00000105701/ENSG00000125845/ENSG00000136574/ENSG00000114251/ENSG00000157240/ENSG00000178951/ENSG00000133895/ENSG00000137801/ENSG00000187045/ENSG00000157110/ENSG00000138615/ENSG00000128045/ENSG00000135414/ENSG00000163083/ENSG00000171310/ENSG00000146197/ENSG00000174744/ENSG00000124225/ENSG00000182175/ENSG00000164690/ENSG00000143768/ENSG00000163513/ENSG00000169554/ENSG00000188779/ENSG00000014164/ENSG00000141448/ENSG00000090006/ENSG00000164056/ENSG00000186174/ENSG00000166033/ENSG00000166949/ENSG00000106031/ENSG00000102935/ENSG00000157933/ENSG00000123384/ENSG00000139567/ENSG00000050165/ENSG00000148204/ENSG00000183779/ENSG00000142871/ENSG00000137834/ENSG00000101665/ENSG00000170801/ENSG00000143869/ENSG00000141232/ENSG00000197859/ENSG00000266524/ENSG00000138080/ENSG00000070404/ENSG00000120149/ENSG00000142611/ENSG00000127578/ENSG00000204389/ENSG00000140682/ENSG00000173714/ENSG00000125378/ENSG00000148400
GO:0060973	BP	cell migration involved in heart development	15	-2.03603	0.000155192	0.0015255	ENSG00000151617/ENSG00000106991/ENSG00000101144/ENSG00000089225/ENSG00000166341/ENSG00000113721/ENSG00000164093/ENSG00000125378/ENSG00000148400
GO:0010001	BP	glial cell differentiation	177	-2.03593	2.26031e-08	8.23322e-07	ENSG00000130305/ENSG00000136869/ENSG00000162407/ENSG00000177807/ENSG00000163517/ENSG00000137033/ENSG00000138685/ENSG00000198121/ENSG00000102882/ENSG00000149599/ENSG00000070193/ENSG00000143842/ENSG00000168036/ENSG00000265763/ENSG00000118276/ENSG00000133107/ENSG00000173786/ENSG00000147862/ENSG00000172005/ENSG00000170075/ENSG00000112333/ENSG00000131620/ENSG00000026025/ENSG00000100697/ENSG00000164209/ENSG00000158715/ENSG00000144355/ENSG00000106615/ENSG00000169071/ENSG00000163508/ENSG00000106571/ENSG00000123560/ENSG00000148704/ENSG00000119718/ENSG00000131095/ENSG00000135638/ENSG00000105227/ENSG00000105221/ENSG00000185483/ENSG00000028137/ENSG00000125845/ENSG00000140538/ENSG00000176171/ENSG00000124920/ENSG00000030582/ENSG00000134198/ENSG00000146216/ENSG00000184144/ENSG00000204305/ENSG00000176720/ENSG00000124766/ENSG00000007372/ENSG00000164690/ENSG00000146122/ENSG00000120885/ENSG00000153902/ENSG00000104728/ENSG00000103653/ENSG00000157933/ENSG00000172037/ENSG00000152784/ENSG00000166886/ENSG00000123384/ENSG00000078900/ENSG00000128342/ENSG00000171368/ENSG00000178209/ENSG00000107331/ENSG00000163884/ENSG00000005513/ENSG00000198719/ENSG00000142208/ENSG00000162576/ENSG00000136717/ENSG00000126368/ENSG00000063660/ENSG00000071127/ENSG00000148400
GO:0035265	BP	organ growth	141	-2.03585	1.26403e-07	3.62246e-06	ENSG00000137869/ENSG00000069702/ENSG00000047644/ENSG00000060138/ENSG00000164530/ENSG00000159167/ENSG00000066468/ENSG00000114739/ENSG00000136158/ENSG00000136574/ENSG00000103056/ENSG00000159899/ENSG00000197746/ENSG00000172819/ENSG00000137193/ENSG00000089225/ENSG00000171791/ENSG00000164690/ENSG00000182511/ENSG00000163513/ENSG00000182704/ENSG00000197043/ENSG00000141448/ENSG00000136630/ENSG00000139318/ENSG00000060069/ENSG00000157933/ENSG00000196739/ENSG00000078579/ENSG00000135744/ENSG00000120907/ENSG00000113721/ENSG00000078900/ENSG00000143369/ENSG00000131759/ENSG00000170989/ENSG00000198719/ENSG00000142208/ENSG00000162510/ENSG00000120149/ENSG00000107831/ENSG00000068078/ENSG00000148400/ENSG00000185386
GO:0030335	BP	positive regulation of cell migration	430	-2.03477	1e-10	7.02252e-09	ENSG00000119508/ENSG00000165757/ENSG00000136869/ENSG00000108561/ENSG00000162407/ENSG00000179776/ENSG00000049130/ENSG00000150760/ENSG00000152127/ENSG00000138685/ENSG00000112562/ENSG00000100034/ENSG00000198121/ENSG00000137575/ENSG00000185950/ENSG00000123908/ENSG00000154229/ENSG00000102882/ENSG00000128052/ENSG00000087077/ENSG00000115170/ENSG00000091136/ENSG00000073712/ENSG00000037280/ENSG00000105974/ENSG00000070193/ENSG00000156427/ENSG00000162733/ENSG00000107796/ENSG00000115594/ENSG00000103888/ENSG00000101017/ENSG00000112902/ENSG00000134954/ENSG00000164171/ENSG00000092969/ENSG00000249915/ENSG00000126218/ENSG00000183023/ENSG00000143434/ENSG00000005884/ENSG00000131981/ENSG00000107175/ENSG00000164362/ENSG00000111859/ENSG00000092421/ENSG00000107485/ENSG00000162065/ENSG00000117525/ENSG00000117090/ENSG00000164867/ENSG00000103264/ENSG00000141738/ENSG00000183287/ENSG00000150093/ENSG00000103496/ENSG00000122694/ENSG00000124782/ENSG00000082684/ENSG00000133216/ENSG00000166974/ENSG00000171132/ENSG00000158856/ENSG00000169071/ENSG00000140443/ENSG00000134014/ENSG00000100242/ENSG00000104415/ENSG00000132669/ENSG00000123560/ENSG00000126458/ENSG00000147459/ENSG00000114378/ENSG00000065534/ENSG00000116044/ENSG00000102606/ENSG00000154734/ENSG00000034152/ENSG00000105221/ENSG00000133067/ENSG00000197879/ENSG00000102871/ENSG00000172061/ENSG00000131845/ENSG00000126561/ENSG00000165527/ENSG00000114353/ENSG00000146648/ENSG00000146904/ENSG00000101144/ENSG00000171631/ENSG00000001617/ENSG00000167657/ENSG00000213654/ENSG00000174600/ENSG00000168309/ENSG00000136158/ENSG00000145431/ENSG00000125845/ENSG00000197122/ENSG00000103811/ENSG00000124181/ENSG00000180921/ENSG00000101280/ENSG00000140538/ENSG00000177697/ENSG00000114251/ENSG00000030582/ENSG00000136848/ENSG00000073756/ENSG00000105137/ENSG00000137801/ENSG00000124205/ENSG00000113520/ENSG00000039523/ENSG00000204305/ENSG00000168961/ENSG00000087245/ENSG00000165731/ENSG00000187764/ENSG00000113140/ENSG00000171791/ENSG00000128340/ENSG00000115461/ENSG00000120899/ENSG00000163513/ENSG00000085741/ENSG00000142627/ENSG00000154764/ENSG00000185043/ENSG00000076706/ENSG00000181404/ENSG00000151651/ENSG00000145675/ENSG00000118257/ENSG00000146122/ENSG00000006210/ENSG00000077782/ENSG00000100311/ENSG00000166949/ENSG00000010319/ENSG00000103275/ENSG00000168758/ENSG00000130402/ENSG00000020181/ENSG00000145632/ENSG00000197461/ENSG00000144476/ENSG00000174775/ENSG00000107562/ENSG00000135744/ENSG00000112715/ENSG00000179348/ENSG00000127129/ENSG00000144711/ENSG00000119630/ENSG00000057593/ENSG00000159753/ENSG00000061273/ENSG00000185652/ENSG00000050820/ENSG00000113721/ENSG00000104522/ENSG00000126353/ENSG00000183779/ENSG00000142871/ENSG00000170989/ENSG00000138623/ENSG00000184371/ENSG00000157227/ENSG00000157873/ENSG00000012171/ENSG00000124216/ENSG00000233608/ENSG00000142208/ENSG00000168874/ENSG00000183087/ENSG00000163874/ENSG00000138061/ENSG00000102879/ENSG00000108821/ENSG00000125378/ENSG00000165802/ENSG00000148400
GO:0042475	BP	odontogenesis of dentin-containing tooth	76	-2.03433	7.3624e-06	0.000120821	ENSG00000140090/ENSG00000124813/ENSG00000135960/ENSG00000070193/ENSG00000168036/ENSG00000115596/ENSG00000184058/ENSG00000121989/ENSG00000131183/ENSG00000144355/ENSG00000167522/ENSG00000153094/ENSG00000197599/ENSG00000106571/ENSG00000183873/ENSG00000127152/ENSG00000164889/ENSG00000101144/ENSG00000114739/ENSG00000134363/ENSG00000125845/ENSG00000103056/ENSG00000064195/ENSG00000135925/ENSG00000164690/ENSG00000141448/ENSG00000172270/ENSG00000154856/ENSG00000177706/ENSG00000166033/ENSG00000074047/ENSG00000110400/ENSG00000130702/ENSG00000184371/ENSG00000067836/ENSG00000184916/ENSG00000120149/ENSG00000054967/ENSG00000110719/ENSG00000107831/ENSG00000125378
GO:0042330	BP	taxis	453	-2.03402	1e-10	7.02252e-09	ENSG00000177103/ENSG00000160145/ENSG00000070193/ENSG00000156427/ENSG00000177105/ENSG00000187122/ENSG00000136830/ENSG00000117298/ENSG00000168280/ENSG00000141480/ENSG00000162692/ENSG00000112902/ENSG00000179242/ENSG00000177663/ENSG00000153404/ENSG00000164171/ENSG00000092969/ENSG00000154928/ENSG00000172232/ENSG00000184349/ENSG00000143434/ENSG00000140931/ENSG00000131981/ENSG00000107175/ENSG00000111859/ENSG00000092421/ENSG00000107485/ENSG00000153551/ENSG00000147862/ENSG00000117525/ENSG00000117090/ENSG00000103496/ENSG00000213949/ENSG00000082684/ENSG00000133216/ENSG00000126016/ENSG00000104290/ENSG00000108861/ENSG00000185920/ENSG00000118263/ENSG00000136535/ENSG00000106571/ENSG00000151617/ENSG00000184347/ENSG00000163932/ENSG00000185070/ENSG00000038382/ENSG00000148704/ENSG00000137869/ENSG00000144668/ENSG00000070886/ENSG00000133067/ENSG00000124126/ENSG00000127152/ENSG00000143013/ENSG00000101144/ENSG00000148357/ENSG00000103197/ENSG00000168621/ENSG00000149294/ENSG00000001617/ENSG00000141622/ENSG00000213654/ENSG00000174600/ENSG00000171680/ENSG00000100599/ENSG00000142541/ENSG00000135333/ENSG00000140538/ENSG00000114251/ENSG00000197702/ENSG00000170340/ENSG00000105711/ENSG00000137801/ENSG00000124205/ENSG00000184144/ENSG00000010810/ENSG00000158714/ENSG00000113520/ENSG00000121454/ENSG00000143355/ENSG00000204305/ENSG00000197561/ENSG00000168961/ENSG00000123358/ENSG00000176749/ENSG00000087245/ENSG00000154133/ENSG00000165731/ENSG00000187764/ENSG00000007372/ENSG00000129422/ENSG00000164690/ENSG00000163914/ENSG00000128340/ENSG00000182511/ENSG00000120899/ENSG00000100604/ENSG00000180900/ENSG00000076356/ENSG00000142627/ENSG00000151651/ENSG00000118257/ENSG00000154134/ENSG00000149633/ENSG00000172270/ENSG00000006210/ENSG00000077782/ENSG00000144857/ENSG00000146242/ENSG00000100311/ENSG00000167207/ENSG00000137285/ENSG00000117407/ENSG00000085552/ENSG00000166949/ENSG00000010319/ENSG00000107187/ENSG00000074047/ENSG00000099617/ENSG00000110400/ENSG00000168758/ENSG00000020181/ENSG00000165801/ENSG00000197461/ENSG00000172037/ENSG00000174775/ENSG00000107562/ENSG00000186111/ENSG00000160683/ENSG00000112715/ENSG00000160255/ENSG00000127129/ENSG00000119630/ENSG00000057593/ENSG00000011009/ENSG00000136160/ENSG00000185652/ENSG00000050820/ENSG00000025708/ENSG00000113721/ENSG00000196576/ENSG00000126353/ENSG00000178209/ENSG00000142871/ENSG00000170989/ENSG00000138623/ENSG00000184371/ENSG00000107731/ENSG00000016082/ENSG00000012171/ENSG00000183134/ENSG00000143869/ENSG00000196155/ENSG00000122375/ENSG00000183087/ENSG00000090776/ENSG00000131669/ENSG00000102879/ENSG00000164050/ENSG00000130762/ENSG00000198753/ENSG00000004399/ENSG00000107404/ENSG00000114554/ENSG00000130827/ENSG00000130592/ENSG00000125378/ENSG00000148400/ENSG00000172725
GO:0048839	BP	inner ear development	152	-2.03344	9.0866e-08	2.68296e-06	ENSG00000184058/ENSG00000150893/ENSG00000109062/ENSG00000092969/ENSG00000184254/ENSG00000095397/ENSG00000107485/ENSG00000133216/ENSG00000104290/ENSG00000144749/ENSG00000004975/ENSG00000112837/ENSG00000006611/ENSG00000106571/ENSG00000165474/ENSG00000137203/ENSG00000091536/ENSG00000185483/ENSG00000074771/ENSG00000066468/ENSG00000136158/ENSG00000184564/ENSG00000125845/ENSG00000140538/ENSG00000114251/ENSG00000186716/ENSG00000116990/ENSG00000162889/ENSG00000112320/ENSG00000100360/ENSG00000116132/ENSG00000164690/ENSG00000107736/ENSG00000180900/ENSG00000176058/ENSG00000182704/ENSG00000129749/ENSG00000101384/ENSG00000117013/ENSG00000158055/ENSG00000106031/ENSG00000126778/ENSG00000107187/ENSG00000182040/ENSG00000139219/ENSG00000178573/ENSG00000197461/ENSG00000078579/ENSG00000135111/ENSG00000115507/ENSG00000121905/ENSG00000111276/ENSG00000137474/ENSG00000179348/ENSG00000053918/ENSG00000166341/ENSG00000113721/ENSG00000198719/ENSG00000184916/ENSG00000171303/ENSG00000107404/ENSG00000107831/ENSG00000125378/ENSG00000148400
GO:0072148	BP	epithelial cell fate commitment	13	-2.03213	7.19171e-05	0.000812455	ENSG00000106031/ENSG00000185551/ENSG00000131759/ENSG00000198719/ENSG00000148400
GO:0003012	BP	muscle system process	346	-2.0316	1e-10	7.02252e-09	ENSG00000198467/ENSG00000158286/ENSG00000105664/ENSG00000163431/ENSG00000196562/ENSG00000115592/ENSG00000108405/ENSG00000007314/ENSG00000198771/ENSG00000085733/ENSG00000148660/ENSG00000197616/ENSG00000151617/ENSG00000147459/ENSG00000162430/ENSG00000183873/ENSG00000074800/ENSG00000065534/ENSG00000170214/ENSG00000112658/ENSG00000177098/ENSG00000143153/ENSG00000034152/ENSG00000143799/ENSG00000092054/ENSG00000150907/ENSG00000172057/ENSG00000164530/ENSG00000196811/ENSG00000168621/ENSG00000159167/ENSG00000167657/ENSG00000151067/ENSG00000028137/ENSG00000120049/ENSG00000058404/ENSG00000013016/ENSG00000136574/ENSG00000118689/ENSG00000152661/ENSG00000171385/ENSG00000156113/ENSG00000105711/ENSG00000073756/ENSG00000124205/ENSG00000198668/ENSG00000144596/ENSG00000196839/ENSG00000123358/ENSG00000265107/ENSG00000018625/ENSG00000102468/ENSG00000149575/ENSG00000148180/ENSG00000134571/ENSG00000120457/ENSG00000121361/ENSG00000115461/ENSG00000169252/ENSG00000100604/ENSG00000036448/ENSG00000197043/ENSG00000130005/ENSG00000141448/ENSG00000184185/ENSG00000183963/ENSG00000166949/ENSG00000213903/ENSG00000068024/ENSG00000060069/ENSG00000163399/ENSG00000171596/ENSG00000171298/ENSG00000160716/ENSG00000130528/ENSG00000135111/ENSG00000135744/ENSG00000160014/ENSG00000120907/ENSG00000187616/ENSG00000127129/ENSG00000173020/ENSG00000136160/ENSG00000006283/ENSG00000051523/ENSG00000053918/ENSG00000067182/ENSG00000075073/ENSG00000215375/ENSG00000163884/ENSG00000087258/ENSG00000101665/ENSG00000133055/ENSG00000182253/ENSG00000162341/ENSG00000108823/ENSG00000136807/ENSG00000130700/ENSG00000163874/ENSG00000109846/ENSG00000136717/ENSG00000160808/ENSG00000055118/ENSG00000130821/ENSG00000196557/ENSG00000148400/ENSG00000130595/ENSG00000196924
GO:0071636	BP	positive regulation of transforming growth factor beta production	20	-2.03032	0.000183674	0.00173125	ENSG00000168477/ENSG00000167711/ENSG00000073756/ENSG00000091972/ENSG00000137801/ENSG00000168961/ENSG00000085741/ENSG00000141448/ENSG00000006210/ENSG00000166949/ENSG00000140564
GO:0048745	BP	smooth muscle tissue development	22	-2.03019	0.000109536	0.00113996	ENSG00000120332/ENSG00000163659/ENSG00000185920/ENSG00000065534/ENSG00000106991/ENSG00000112658/ENSG00000107372/ENSG00000159899/ENSG00000164690/ENSG00000137868/ENSG00000126778/ENSG00000172638/ENSG00000143867/ENSG00000125378
GO:0030323	BP	respiratory tube development	157	-2.02924	9.84507e-08	2.87425e-06	ENSG00000147862/ENSG00000196182/ENSG00000164867/ENSG00000116285/ENSG00000183287/ENSG00000112893/ENSG00000156574/ENSG00000101160/ENSG00000124193/ENSG00000106571/ENSG00000162430/ENSG00000172531/ENSG00000112658/ENSG00000126934/ENSG00000159640/ENSG00000066468/ENSG00000114739/ENSG00000136158/ENSG00000103811/ENSG00000142541/ENSG00000114251/ENSG00000087116/ENSG00000103056/ENSG00000151208/ENSG00000168056/ENSG00000188064/ENSG00000196839/ENSG00000072310/ENSG00000103196/ENSG00000089225/ENSG00000164690/ENSG00000115461/ENSG00000163513/ENSG00000085741/ENSG00000137868/ENSG00000162878/ENSG00000141448/ENSG00000164056/ENSG00000136720/ENSG00000116016/ENSG00000107187/ENSG00000074047/ENSG00000133048/ENSG00000130702/ENSG00000008710/ENSG00000197461/ENSG00000112715/ENSG00000127129/ENSG00000103067/ENSG00000113721/ENSG00000078900/ENSG00000128342/ENSG00000157227/ENSG00000197859/ENSG00000127528/ENSG00000107831/ENSG00000121075/ENSG00000076604/ENSG00000125378/ENSG00000148400
GO:0014910	BP	regulation of smooth muscle cell migration	56	-2.02922	4.82335e-05	0.000590967	ENSG00000119508/ENSG00000146535/ENSG00000136869/ENSG00000198121/ENSG00000162733/ENSG00000137642/ENSG00000164171/ENSG00000140416/ENSG00000120063/ENSG00000164362/ENSG00000104415/ENSG00000147459/ENSG00000116044/ENSG00000154734/ENSG00000159640/ENSG00000171631/ENSG00000197122/ENSG00000173334/ENSG00000171791/ENSG00000115461/ENSG00000146674/ENSG00000100311/ENSG00000219438/ENSG00000197461/ENSG00000135744/ENSG00000123384/ENSG00000113721/ENSG00000138061/ENSG00000114554/ENSG00000125378/ENSG00000172725
GO:0001822	BP	kidney development	262	-2.02849	8.29149e-10	4.6498e-08	ENSG00000070193/ENSG00000168036/ENSG00000107796/ENSG00000164488/ENSG00000115596/ENSG00000115415/ENSG00000156466/ENSG00000150893/ENSG00000166224/ENSG00000092969/ENSG00000163659/ENSG00000115758/ENSG00000005884/ENSG00000128309/ENSG00000107485/ENSG00000166147/ENSG00000109906/ENSG00000132386/ENSG00000131183/ENSG00000197256/ENSG00000185920/ENSG00000125430/ENSG00000112246/ENSG00000143839/ENSG00000151892/ENSG00000196562/ENSG00000153094/ENSG00000106571/ENSG00000151617/ENSG00000198081/ENSG00000137203/ENSG00000154734/ENSG00000272398/ENSG00000198598/ENSG00000159640/ENSG00000104332/ENSG00000185630/ENSG00000130707/ENSG00000101144/ENSG00000168621/ENSG00000057657/ENSG00000169174/ENSG00000066468/ENSG00000163348/ENSG00000111077/ENSG00000114739/ENSG00000125845/ENSG00000103811/ENSG00000135333/ENSG00000163909/ENSG00000114251/ENSG00000151208/ENSG00000153976/ENSG00000100360/ENSG00000188064/ENSG00000135414/ENSG00000165731/ENSG00000162738/ENSG00000171791/ENSG00000124766/ENSG00000120738/ENSG00000164690/ENSG00000121361/ENSG00000184675/ENSG00000085741/ENSG00000137868/ENSG00000164920/ENSG00000101384/ENSG00000164056/ENSG00000100311/ENSG00000166949/ENSG00000126778/ENSG00000074047/ENSG00000125812/ENSG00000130702/ENSG00000008710/ENSG00000197461/ENSG00000172037/ENSG00000135744/ENSG00000112715/ENSG00000056972/ENSG00000126603/ENSG00000136160/ENSG00000005073/ENSG00000166341/ENSG00000113721/ENSG00000078900/ENSG00000109501/ENSG00000128342/ENSG00000137834/ENSG00000163884/ENSG00000131759/ENSG00000005513/ENSG00000101665/ENSG00000198719/ENSG00000003137/ENSG00000143867/ENSG00000162552/ENSG00000115884/ENSG00000172818/ENSG00000004399/ENSG00000107831/ENSG00000125378/ENSG00000148400
GO:0086011	BP	membrane repolarization during action potential	24	-2.02814	0.000156881	0.00153823	ENSG00000158286/ENSG00000143153/ENSG00000120049/ENSG00000171385/ENSG00000167535/ENSG00000149575/ENSG00000120457/ENSG00000121361/ENSG00000163399/ENSG00000053918/ENSG00000055118/ENSG00000196924
GO:0072001	BP	renal system development	269	-2.02601	1e-10	7.02252e-09	ENSG00000162599/ENSG00000070193/ENSG00000168036/ENSG00000107796/ENSG00000164488/ENSG00000115596/ENSG00000115415/ENSG00000156466/ENSG00000150893/ENSG00000166224/ENSG00000092969/ENSG00000163659/ENSG00000115758/ENSG00000005884/ENSG00000128309/ENSG00000107485/ENSG00000166147/ENSG00000109906/ENSG00000132386/ENSG00000131183/ENSG00000197256/ENSG00000185920/ENSG00000125430/ENSG00000112837/ENSG00000112246/ENSG00000143839/ENSG00000151892/ENSG00000196562/ENSG00000153094/ENSG00000106571/ENSG00000151617/ENSG00000198081/ENSG00000137203/ENSG00000154734/ENSG00000272398/ENSG00000198598/ENSG00000159640/ENSG00000104332/ENSG00000185630/ENSG00000130707/ENSG00000101144/ENSG00000168621/ENSG00000057657/ENSG00000169174/ENSG00000066468/ENSG00000163348/ENSG00000111077/ENSG00000114739/ENSG00000125845/ENSG00000103811/ENSG00000135333/ENSG00000163909/ENSG00000114251/ENSG00000151208/ENSG00000153976/ENSG00000100360/ENSG00000188064/ENSG00000135414/ENSG00000165731/ENSG00000162738/ENSG00000171791/ENSG00000124766/ENSG00000120738/ENSG00000164690/ENSG00000121361/ENSG00000184675/ENSG00000085741/ENSG00000137868/ENSG00000164920/ENSG00000101384/ENSG00000164056/ENSG00000187498/ENSG00000100311/ENSG00000166949/ENSG00000126778/ENSG00000074047/ENSG00000125812/ENSG00000130702/ENSG00000008710/ENSG00000197461/ENSG00000172037/ENSG00000135744/ENSG00000112715/ENSG00000056972/ENSG00000126603/ENSG00000136160/ENSG00000005073/ENSG00000166341/ENSG00000113721/ENSG00000078900/ENSG00000109501/ENSG00000128342/ENSG00000137834/ENSG00000163884/ENSG00000131759/ENSG00000005513/ENSG00000101665/ENSG00000198719/ENSG00000003137/ENSG00000143867/ENSG00000162552/ENSG00000115884/ENSG00000172818/ENSG00000004399/ENSG00000107831/ENSG00000125378/ENSG00000148400
GO:0045446	BP	endothelial cell differentiation	84	-2.02583	5.20319e-06	8.97319e-05	ENSG00000153162/ENSG00000179776/ENSG00000135547/ENSG00000128052/ENSG00000115170/ENSG00000157168/ENSG00000166292/ENSG00000168036/ENSG00000173706/ENSG00000163430/ENSG00000136451/ENSG00000132702/ENSG00000123728/ENSG00000151617/ENSG00000000005/ENSG00000159167/ENSG00000114739/ENSG00000092820/ENSG00000186642/ENSG00000157240/ENSG00000107263/ENSG00000154133/ENSG00000213694/ENSG00000101384/ENSG00000106031/ENSG00000159307/ENSG00000115718/ENSG00000169710/ENSG00000112715/ENSG00000185551/ENSG00000136160/ENSG00000139567/ENSG00000067182/ENSG00000170989/ENSG00000198719/ENSG00000168874/ENSG00000079337/ENSG00000132510/ENSG00000125378/ENSG00000148400
GO:0040017	BP	positive regulation of locomotion	460	-2.02576	1e-10	7.02252e-09	ENSG00000119508/ENSG00000165757/ENSG00000136869/ENSG00000108561/ENSG00000162407/ENSG00000172349/ENSG00000179776/ENSG00000049130/ENSG00000150760/ENSG00000152127/ENSG00000138685/ENSG00000112562/ENSG00000100034/ENSG00000198121/ENSG00000137575/ENSG00000185950/ENSG00000123908/ENSG00000154229/ENSG00000102882/ENSG00000128052/ENSG00000087077/ENSG00000115170/ENSG00000091136/ENSG00000073712/ENSG00000037280/ENSG00000105974/ENSG00000070193/ENSG00000156427/ENSG00000162733/ENSG00000107796/ENSG00000115594/ENSG00000103888/ENSG00000101017/ENSG00000112902/ENSG00000134954/ENSG00000164171/ENSG00000092969/ENSG00000249915/ENSG00000126218/ENSG00000172232/ENSG00000183023/ENSG00000143434/ENSG00000005884/ENSG00000131981/ENSG00000107175/ENSG00000164362/ENSG00000111859/ENSG00000092421/ENSG00000107485/ENSG00000162065/ENSG00000117525/ENSG00000117090/ENSG00000164867/ENSG00000177469/ENSG00000103264/ENSG00000141738/ENSG00000183287/ENSG00000150093/ENSG00000103496/ENSG00000122694/ENSG00000124782/ENSG00000082684/ENSG00000133216/ENSG00000166974/ENSG00000171132/ENSG00000158856/ENSG00000169071/ENSG00000140443/ENSG00000134014/ENSG00000100242/ENSG00000104415/ENSG00000132669/ENSG00000123560/ENSG00000126458/ENSG00000147459/ENSG00000114378/ENSG00000065534/ENSG00000137857/ENSG00000116044/ENSG00000102606/ENSG00000154734/ENSG00000034152/ENSG00000126934/ENSG00000105221/ENSG00000133067/ENSG00000197879/ENSG00000102871/ENSG00000172061/ENSG00000131845/ENSG00000126561/ENSG00000165527/ENSG00000114353/ENSG00000146648/ENSG00000146904/ENSG00000101144/ENSG00000171631/ENSG00000001617/ENSG00000167657/ENSG00000213654/ENSG00000174600/ENSG00000168309/ENSG00000136158/ENSG00000145431/ENSG00000125845/ENSG00000197122/ENSG00000103811/ENSG00000124181/ENSG00000180921/ENSG00000101280/ENSG00000140538/ENSG00000177697/ENSG00000114251/ENSG00000030582/ENSG00000136848/ENSG00000073756/ENSG00000105137/ENSG00000137801/ENSG00000124205/ENSG00000113520/ENSG00000039523/ENSG00000204305/ENSG00000168961/ENSG00000087245/ENSG00000165731/ENSG00000187764/ENSG00000113140/ENSG00000171791/ENSG00000128340/ENSG00000115461/ENSG00000120899/ENSG00000251562/ENSG00000163513/ENSG00000085741/ENSG00000142627/ENSG00000154764/ENSG00000185043/ENSG00000076706/ENSG00000181404/ENSG00000151651/ENSG00000145675/ENSG00000118257/ENSG00000146122/ENSG00000006210/ENSG00000077782/ENSG00000146242/ENSG00000100311/ENSG00000117407/ENSG00000166949/ENSG00000010319/ENSG00000103275/ENSG00000107742/ENSG00000168758/ENSG00000130402/ENSG00000020181/ENSG00000145632/ENSG00000197461/ENSG00000144476/ENSG00000174775/ENSG00000107562/ENSG00000135744/ENSG00000112715/ENSG00000179348/ENSG00000127129/ENSG00000144711/ENSG00000119630/ENSG00000057593/ENSG00000159753/ENSG00000061273/ENSG00000185652/ENSG00000050820/ENSG00000113721/ENSG00000104522/ENSG00000126353/ENSG00000075073/ENSG00000183779/ENSG00000142871/ENSG00000170989/ENSG00000138623/ENSG00000184371/ENSG00000157227/ENSG00000157873/ENSG00000012171/ENSG00000124216/ENSG00000184471/ENSG00000233608/ENSG00000142208/ENSG00000168874/ENSG00000183087/ENSG00000163874/ENSG00000138061/ENSG00000102879/ENSG00000108821/ENSG00000125378/ENSG00000165802/ENSG00000148400
GO:0003272	BP	endocardial cushion formation	23	-2.02487	0.000143829	0.00143893	ENSG00000135547/ENSG00000115170/ENSG00000166292/ENSG00000092969/ENSG00000112175/ENSG00000106991/ENSG00000101144/ENSG00000125845/ENSG00000163909/ENSG00000163513/ENSG00000135111/ENSG00000166341/ENSG00000124216/ENSG00000120149/ENSG00000107831/ENSG00000148400
GO:2000147	BP	positive regulation of cell motility	448	-2.02482	1e-10	7.02252e-09	ENSG00000119508/ENSG00000165757/ENSG00000136869/ENSG00000108561/ENSG00000162407/ENSG00000179776/ENSG00000049130/ENSG00000150760/ENSG00000152127/ENSG00000138685/ENSG00000112562/ENSG00000100034/ENSG00000198121/ENSG00000137575/ENSG00000185950/ENSG00000123908/ENSG00000154229/ENSG00000102882/ENSG00000128052/ENSG00000087077/ENSG00000115170/ENSG00000091136/ENSG00000073712/ENSG00000037280/ENSG00000105974/ENSG00000070193/ENSG00000156427/ENSG00000162733/ENSG00000107796/ENSG00000115594/ENSG00000103888/ENSG00000101017/ENSG00000112902/ENSG00000134954/ENSG00000164171/ENSG00000092969/ENSG00000249915/ENSG00000126218/ENSG00000183023/ENSG00000143434/ENSG00000005884/ENSG00000131981/ENSG00000107175/ENSG00000164362/ENSG00000111859/ENSG00000092421/ENSG00000107485/ENSG00000162065/ENSG00000117525/ENSG00000117090/ENSG00000164867/ENSG00000177469/ENSG00000103264/ENSG00000141738/ENSG00000183287/ENSG00000150093/ENSG00000103496/ENSG00000122694/ENSG00000124782/ENSG00000082684/ENSG00000133216/ENSG00000166974/ENSG00000171132/ENSG00000158856/ENSG00000169071/ENSG00000140443/ENSG00000134014/ENSG00000100242/ENSG00000104415/ENSG00000132669/ENSG00000123560/ENSG00000126458/ENSG00000147459/ENSG00000114378/ENSG00000065534/ENSG00000137857/ENSG00000116044/ENSG00000102606/ENSG00000154734/ENSG00000034152/ENSG00000126934/ENSG00000105221/ENSG00000133067/ENSG00000197879/ENSG00000102871/ENSG00000172061/ENSG00000131845/ENSG00000126561/ENSG00000165527/ENSG00000114353/ENSG00000146648/ENSG00000146904/ENSG00000101144/ENSG00000171631/ENSG00000001617/ENSG00000167657/ENSG00000213654/ENSG00000174600/ENSG00000168309/ENSG00000136158/ENSG00000145431/ENSG00000125845/ENSG00000197122/ENSG00000103811/ENSG00000124181/ENSG00000180921/ENSG00000101280/ENSG00000140538/ENSG00000177697/ENSG00000114251/ENSG00000030582/ENSG00000136848/ENSG00000073756/ENSG00000105137/ENSG00000137801/ENSG00000124205/ENSG00000113520/ENSG00000039523/ENSG00000204305/ENSG00000168961/ENSG00000087245/ENSG00000165731/ENSG00000187764/ENSG00000113140/ENSG00000171791/ENSG00000128340/ENSG00000115461/ENSG00000120899/ENSG00000251562/ENSG00000163513/ENSG00000085741/ENSG00000142627/ENSG00000154764/ENSG00000185043/ENSG00000076706/ENSG00000181404/ENSG00000151651/ENSG00000145675/ENSG00000118257/ENSG00000146122/ENSG00000006210/ENSG00000077782/ENSG00000100311/ENSG00000166949/ENSG00000010319/ENSG00000103275/ENSG00000107742/ENSG00000168758/ENSG00000130402/ENSG00000020181/ENSG00000145632/ENSG00000197461/ENSG00000144476/ENSG00000174775/ENSG00000107562/ENSG00000135744/ENSG00000112715/ENSG00000179348/ENSG00000127129/ENSG00000144711/ENSG00000119630/ENSG00000057593/ENSG00000159753/ENSG00000061273/ENSG00000185652/ENSG00000050820/ENSG00000113721/ENSG00000104522/ENSG00000126353/ENSG00000075073/ENSG00000183779/ENSG00000142871/ENSG00000170989/ENSG00000138623/ENSG00000184371/ENSG00000157227/ENSG00000157873/ENSG00000012171/ENSG00000124216/ENSG00000184471/ENSG00000233608/ENSG00000142208/ENSG00000168874/ENSG00000183087/ENSG00000163874/ENSG00000138061/ENSG00000102879/ENSG00000108821/ENSG00000125378/ENSG00000165802/ENSG00000148400
GO:0055002	BP	striated muscle cell development	58	-2.02378	4.33074e-05	0.000536695	ENSG00000108946/ENSG00000197893/ENSG00000068305/ENSG00000170776/ENSG00000175183/ENSG00000140416/ENSG00000153531/ENSG00000118194/ENSG00000150093/ENSG00000171345/ENSG00000163431/ENSG00000197616/ENSG00000112658/ENSG00000092054/ENSG00000134775/ENSG00000154330/ENSG00000122367/ENSG00000154358/ENSG00000036448/ENSG00000177731/ENSG00000124006/ENSG00000148677/ENSG00000159176/ENSG00000113721/ENSG00000178209/ENSG00000115884/ENSG00000128591/ENSG00000071127/ENSG00000130595
GO:0007423	BP	sensory organ development	448	-2.02345	1e-10	7.02252e-09	ENSG00000168389/ENSG00000112333/ENSG00000166147/ENSG00000026025/ENSG00000112893/ENSG00000139445/ENSG00000132386/ENSG00000112175/ENSG00000133216/ENSG00000142319/ENSG00000104290/ENSG00000144749/ENSG00000004975/ENSG00000101938/ENSG00000144355/ENSG00000107859/ENSG00000112837/ENSG00000188158/ENSG00000108641/ENSG00000006611/ENSG00000178764/ENSG00000153094/ENSG00000119685/ENSG00000106571/ENSG00000182372/ENSG00000151617/ENSG00000165474/ENSG00000112041/ENSG00000137203/ENSG00000148704/ENSG00000112658/ENSG00000185630/ENSG00000091536/ENSG00000127152/ENSG00000185483/ENSG00000146648/ENSG00000101144/ENSG00000074771/ENSG00000057657/ENSG00000066468/ENSG00000151067/ENSG00000163348/ENSG00000134138/ENSG00000143995/ENSG00000114739/ENSG00000136158/ENSG00000163795/ENSG00000184564/ENSG00000105701/ENSG00000125845/ENSG00000163251/ENSG00000156345/ENSG00000140538/ENSG00000101489/ENSG00000114251/ENSG00000186716/ENSG00000165633/ENSG00000125878/ENSG00000181291/ENSG00000183638/ENSG00000116990/ENSG00000162889/ENSG00000112320/ENSG00000100360/ENSG00000174705/ENSG00000116132/ENSG00000172819/ENSG00000115380/ENSG00000188064/ENSG00000135414/ENSG00000125952/ENSG00000117560/ENSG00000198732/ENSG00000204580/ENSG00000165731/ENSG00000171791/ENSG00000007372/ENSG00000135925/ENSG00000164690/ENSG00000163914/ENSG00000107736/ENSG00000163513/ENSG00000180900/ENSG00000137868/ENSG00000142627/ENSG00000154764/ENSG00000164920/ENSG00000166402/ENSG00000176058/ENSG00000182704/ENSG00000102878/ENSG00000129749/ENSG00000101384/ENSG00000117013/ENSG00000164056/ENSG00000187498/ENSG00000158055/ENSG00000166949/ENSG00000106031/ENSG00000126778/ENSG00000107187/ENSG00000182040/ENSG00000179981/ENSG00000110400/ENSG00000139219/ENSG00000204304/ENSG00000157933/ENSG00000140807/ENSG00000153395/ENSG00000178573/ENSG00000197461/ENSG00000078579/ENSG00000172037/ENSG00000135111/ENSG00000115507/ENSG00000121905/ENSG00000087085/ENSG00000178035/ENSG00000112715/ENSG00000137273/ENSG00000111276/ENSG00000137474/ENSG00000179348/ENSG00000139567/ENSG00000105325/ENSG00000053918/ENSG00000166341/ENSG00000143816/ENSG00000113721/ENSG00000148204/ENSG00000131759/ENSG00000005513/ENSG00000198719/ENSG00000184916/ENSG00000003137/ENSG00000122375/ENSG00000130635/ENSG00000143867/ENSG00000132688/ENSG00000171303/ENSG00000164093/ENSG00000109846/ENSG00000138061/ENSG00000136826/ENSG00000110719/ENSG00000107404/ENSG00000107831/ENSG00000125378/ENSG00000148400/ENSG00000180176/ENSG00000117122
GO:0001707	BP	mesoderm formation	56	-2.02329	5.13204e-05	0.00062215	ENSG00000164171/ENSG00000005884/ENSG00000150093/ENSG00000156574/ENSG00000163508/ENSG00000112658/ENSG00000101144/ENSG00000066468/ENSG00000116729/ENSG00000152661/ENSG00000114251/ENSG00000186866/ENSG00000140691/ENSG00000085741/ENSG00000142627/ENSG00000149922/ENSG00000166949/ENSG00000005073/ENSG00000148204/ENSG00000126705/ENSG00000124216/ENSG00000136826/ENSG00000132510/ENSG00000125378
GO:0045638	BP	negative regulation of myeloid cell differentiation	58	-2.02164	4.40877e-05	0.000545498	ENSG00000145022/ENSG00000166147/ENSG00000109906/ENSG00000126457/ENSG00000169926/ENSG00000104332/ENSG00000135898/ENSG00000006712/ENSG00000134138/ENSG00000119714/ENSG00000143995/ENSG00000173334/ENSG00000113520/ENSG00000198728/ENSG00000120899/ENSG00000185043/ENSG00000145675/ENSG00000185650/ENSG00000143772/ENSG00000162775/ENSG00000179348/ENSG00000131759/ENSG00000198719/ENSG00000070404/ENSG00000173264/ENSG00000179588
GO:0045669	BP	positive regulation of osteoblast differentiation	57	-2.02126	6.5122e-05	0.000754522	ENSG00000137693/ENSG00000153162/ENSG00000130881/ENSG00000138685/ENSG00000115170/ENSG00000073712/ENSG00000124813/ENSG00000162337/ENSG00000162733/ENSG00000145423/ENSG00000168036/ENSG00000169884/ENSG00000121989/ENSG00000183160/ENSG00000104415/ENSG00000106571/ENSG00000138085/ENSG00000213719/ENSG00000101144/ENSG00000114739/ENSG00000125845/ENSG00000188064/ENSG00000146197/ENSG00000101384/ENSG00000196923/ENSG00000177706/ENSG00000142871/ENSG00000266524/ENSG00000162552/ENSG00000120149/ENSG00000125378
GO:0010812	BP	negative regulation of cell-substrate adhesion	53	-2.02103	3.17379e-05	0.000416494	ENSG00000143537/ENSG00000103647/ENSG00000117228/ENSG00000184349/ENSG00000107104/ENSG00000196581/ENSG00000110880/ENSG00000141556/ENSG00000158856/ENSG00000168309/ENSG00000197122/ENSG00000155760/ENSG00000133895/ENSG00000163975/ENSG00000137801/ENSG00000112679/ENSG00000145675/ENSG00000187678/ENSG00000101384/ENSG00000006210/ENSG00000077942/ENSG00000130402/ENSG00000113916/ENSG00000139567/ENSG00000157227/ENSG00000108821/ENSG00000148400
GO:0005882	CC	intermediate filament	87	-2.02027	2.80646e-06	5.34774e-05	ENSG00000026025/ENSG00000170442/ENSG00000185640/ENSG00000167880/ENSG00000171345/ENSG00000131095/ENSG00000205420/ENSG00000213672/ENSG00000186442/ENSG00000081277/ENSG00000180921/ENSG00000198010/ENSG00000212901/ENSG00000172867/ENSG00000135443/ENSG00000189182/ENSG00000135480/ENSG00000171346/ENSG00000176619/ENSG00000139648/ENSG00000170484/ENSG00000010295/ENSG00000108759/ENSG00000135596/ENSG00000170523/ENSG00000126337/ENSG00000261150/ENSG00000157978/ENSG00000169991/ENSG00000178209/ENSG00000182253/ENSG00000132688/ENSG00000186081/ENSG00000167767/ENSG00000128422/ENSG00000186847/ENSG00000186832
GO:1902895	BP	positive regulation of miRNA transcription	46	-2.02026	7.06408e-05	0.000802689	ENSG00000129514/ENSG00000138685/ENSG00000186260/ENSG00000134954/ENSG00000092969/ENSG00000164362/ENSG00000107485/ENSG00000112658/ENSG00000173039/ENSG00000102554/ENSG00000146648/ENSG00000125845/ENSG00000118689/ENSG00000187079/ENSG00000072310/ENSG00000120738/ENSG00000100311/ENSG00000166949/ENSG00000179348/ENSG00000137834/ENSG00000168874/ENSG00000136826/ENSG00000170345
GO:0048706	BP	embryonic skeletal system development	85	-2.02013	2.46875e-06	4.76333e-05	ENSG00000187535/ENSG00000124813/ENSG00000177103/ENSG00000169762/ENSG00000168036/ENSG00000184058/ENSG00000103489/ENSG00000121989/ENSG00000156574/ENSG00000144355/ENSG00000168779/ENSG00000196562/ENSG00000106571/ENSG00000151617/ENSG00000070614/ENSG00000114378/ENSG00000137203/ENSG00000185630/ENSG00000112559/ENSG00000101144/ENSG00000066468/ENSG00000156345/ENSG00000114251/ENSG00000116132/ENSG00000171310/ENSG00000164690/ENSG00000163513/ENSG00000085741/ENSG00000164920/ENSG00000166949/ENSG00000126778/ENSG00000139219/ENSG00000005073/ENSG00000143816/ENSG00000128710/ENSG00000157227/ENSG00000143867/ENSG00000108821/ENSG00000107831/ENSG00000125378
GO:0006935	BP	chemotaxis	451	-2.01903	1e-10	7.02252e-09	ENSG00000177103/ENSG00000160145/ENSG00000070193/ENSG00000156427/ENSG00000177105/ENSG00000187122/ENSG00000136830/ENSG00000117298/ENSG00000168280/ENSG00000141480/ENSG00000162692/ENSG00000112902/ENSG00000179242/ENSG00000177663/ENSG00000153404/ENSG00000164171/ENSG00000092969/ENSG00000154928/ENSG00000172232/ENSG00000184349/ENSG00000143434/ENSG00000140931/ENSG00000131981/ENSG00000107175/ENSG00000111859/ENSG00000092421/ENSG00000107485/ENSG00000153551/ENSG00000147862/ENSG00000117525/ENSG00000117090/ENSG00000103496/ENSG00000213949/ENSG00000082684/ENSG00000133216/ENSG00000126016/ENSG00000104290/ENSG00000108861/ENSG00000185920/ENSG00000118263/ENSG00000136535/ENSG00000106571/ENSG00000151617/ENSG00000184347/ENSG00000163932/ENSG00000185070/ENSG00000038382/ENSG00000148704/ENSG00000137869/ENSG00000144668/ENSG00000070886/ENSG00000133067/ENSG00000124126/ENSG00000127152/ENSG00000143013/ENSG00000101144/ENSG00000148357/ENSG00000103197/ENSG00000168621/ENSG00000149294/ENSG00000001617/ENSG00000141622/ENSG00000213654/ENSG00000174600/ENSG00000171680/ENSG00000100599/ENSG00000142541/ENSG00000135333/ENSG00000140538/ENSG00000114251/ENSG00000197702/ENSG00000170340/ENSG00000105711/ENSG00000137801/ENSG00000124205/ENSG00000184144/ENSG00000010810/ENSG00000158714/ENSG00000113520/ENSG00000121454/ENSG00000143355/ENSG00000204305/ENSG00000197561/ENSG00000168961/ENSG00000123358/ENSG00000176749/ENSG00000087245/ENSG00000154133/ENSG00000165731/ENSG00000187764/ENSG00000007372/ENSG00000129422/ENSG00000164690/ENSG00000128340/ENSG00000182511/ENSG00000120899/ENSG00000100604/ENSG00000180900/ENSG00000076356/ENSG00000142627/ENSG00000151651/ENSG00000118257/ENSG00000154134/ENSG00000149633/ENSG00000172270/ENSG00000006210/ENSG00000077782/ENSG00000144857/ENSG00000146242/ENSG00000100311/ENSG00000167207/ENSG00000137285/ENSG00000117407/ENSG00000085552/ENSG00000166949/ENSG00000010319/ENSG00000107187/ENSG00000074047/ENSG00000099617/ENSG00000110400/ENSG00000168758/ENSG00000020181/ENSG00000165801/ENSG00000197461/ENSG00000172037/ENSG00000174775/ENSG00000107562/ENSG00000186111/ENSG00000160683/ENSG00000112715/ENSG00000160255/ENSG00000127129/ENSG00000119630/ENSG00000057593/ENSG00000011009/ENSG00000136160/ENSG00000185652/ENSG00000050820/ENSG00000025708/ENSG00000113721/ENSG00000196576/ENSG00000126353/ENSG00000178209/ENSG00000142871/ENSG00000170989/ENSG00000138623/ENSG00000184371/ENSG00000107731/ENSG00000016082/ENSG00000012171/ENSG00000183134/ENSG00000143869/ENSG00000196155/ENSG00000183087/ENSG00000090776/ENSG00000131669/ENSG00000102879/ENSG00000164050/ENSG00000130762/ENSG00000198753/ENSG00000004399/ENSG00000107404/ENSG00000114554/ENSG00000130827/ENSG00000130592/ENSG00000125378/ENSG00000148400/ENSG00000172725
GO:0099622	BP	cardiac muscle cell membrane repolarization	32	-2.01874	0.000164889	0.00160263	ENSG00000158286/ENSG00000183873/ENSG00000177098/ENSG00000143153/ENSG00000120049/ENSG00000171385/ENSG00000105711/ENSG00000265107/ENSG00000149575/ENSG00000120457/ENSG00000121361/ENSG00000163399/ENSG00000053918/ENSG00000055118/ENSG00000071127/ENSG00000196924
GO:0048332	BP	mesoderm morphogenesis	58	-2.01422	5.34512e-05	0.000642982	ENSG00000164171/ENSG00000005884/ENSG00000150093/ENSG00000156574/ENSG00000163508/ENSG00000112658/ENSG00000101144/ENSG00000066468/ENSG00000116729/ENSG00000152661/ENSG00000114251/ENSG00000186866/ENSG00000140691/ENSG00000085741/ENSG00000142627/ENSG00000149922/ENSG00000166949/ENSG00000135111/ENSG00000005073/ENSG00000148204/ENSG00000126705/ENSG00000124216/ENSG00000136826/ENSG00000132510/ENSG00000125378
GO:0009611	BP	response to wounding	439	-2.01411	1e-10	7.02252e-09	ENSG00000144802/ENSG00000165806/ENSG00000124145/ENSG00000204420/ENSG00000112033/ENSG00000106799/ENSG00000116106/ENSG00000160007/ENSG00000101000/ENSG00000177119/ENSG00000168542/ENSG00000197442/ENSG00000137693/ENSG00000118898/ENSG00000204531/ENSG00000092445/ENSG00000198663/ENSG00000138119/ENSG00000110436/ENSG00000130724/ENSG00000146535/ENSG00000136869/ENSG00000162407/ENSG00000104368/ENSG00000174059/ENSG00000182197/ENSG00000100348/ENSG00000137033/ENSG00000138685/ENSG00000112562/ENSG00000134986/ENSG00000154229/ENSG00000128052/ENSG00000111145/ENSG00000073712/ENSG00000157168/ENSG00000110080/ENSG00000105974/ENSG00000070193/ENSG00000162733/ENSG00000107796/ENSG00000085063/ENSG00000161509/ENSG00000188313/ENSG00000011600/ENSG00000101017/ENSG00000175197/ENSG00000006071/ENSG00000164171/ENSG00000185924/ENSG00000092969/ENSG00000140416/ENSG00000120063/ENSG00000126218/ENSG00000010278/ENSG00000164111/ENSG00000147457/ENSG00000107104/ENSG00000176108/ENSG00000117525/ENSG00000164867/ENSG00000196581/ENSG00000150093/ENSG00000101421/ENSG00000124782/ENSG00000152518/ENSG00000133216/ENSG00000074660/ENSG00000167880/ENSG00000087460/ENSG00000101608/ENSG00000171132/ENSG00000158856/ENSG00000140093/ENSG00000105664/ENSG00000111252/ENSG00000173918/ENSG00000124193/ENSG00000196562/ENSG00000140443/ENSG00000086062/ENSG00000173376/ENSG00000108405/ENSG00000265190/ENSG00000104415/ENSG00000151617/ENSG00000163932/ENSG00000065534/ENSG00000137857/ENSG00000116044/ENSG00000112658/ENSG00000131095/ENSG00000205420/ENSG00000126934/ENSG00000026508/ENSG00000162892/ENSG00000041982/ENSG00000213719/ENSG00000138834/ENSG00000066468/ENSG00000011347/ENSG00000131711/ENSG00000137076/ENSG00000113657/ENSG00000182718/ENSG00000197122/ENSG00000100300/ENSG00000136574/ENSG00000155760/ENSG00000140538/ENSG00000177697/ENSG00000176171/ENSG00000114251/ENSG00000167711/ENSG00000030582/ENSG00000174885/ENSG00000159899/ENSG00000131165/ENSG00000172500/ENSG00000137801/ENSG00000197249/ENSG00000039523/ENSG00000204305/ENSG00000163083/ENSG00000125952/ENSG00000071246/ENSG00000087245/ENSG00000204580/ENSG00000100345/ENSG00000103175/ENSG00000160293/ENSG00000124762/ENSG00000171791/ENSG00000111679/ENSG00000007372/ENSG00000102572/ENSG00000164690/ENSG00000163513/ENSG00000180900/ENSG00000187800/ENSG00000142632/ENSG00000154764/ENSG00000076706/ENSG00000158445/ENSG00000182704/ENSG00000064666/ENSG00000166311/ENSG00000197043/ENSG00000145214/ENSG00000006210/ENSG00000142949/ENSG00000149091/ENSG00000090621/ENSG00000100311/ENSG00000077942/ENSG00000185650/ENSG00000158055/ENSG00000118503/ENSG00000166949/ENSG00000219438/ENSG00000054179/ENSG00000159176/ENSG00000100605/ENSG00000159307/ENSG00000115718/ENSG00000197461/ENSG00000172037/ENSG00000174775/ENSG00000112715/ENSG00000179348/ENSG00000057593/ENSG00000159753/ENSG00000139567/ENSG00000076984/ENSG00000127533/ENSG00000261150/ENSG00000113721/ENSG00000178209/ENSG00000142871/ENSG00000016082/ENSG00000138080/ENSG00000130635/ENSG00000183087/ENSG00000162552/ENSG00000120149/ENSG00000136826/ENSG00000108821/ENSG00000115884/ENSG00000040608/ENSG00000172725/ENSG00000196924/ENSG00000064201/ENSG00000109758
GO:0045664	BP	regulation of neuron differentiation	137	-2.01333	2.14888e-07	5.65897e-06	ENSG00000178764/ENSG00000106571/ENSG00000183036/ENSG00000167191/ENSG00000180739/ENSG00000198597/ENSG00000104332/ENSG00000185630/ENSG00000127152/ENSG00000101144/ENSG00000158555/ENSG00000141551/ENSG00000120833/ENSG00000143995/ENSG00000131711/ENSG00000125845/ENSG00000163909/ENSG00000130940/ENSG00000116990/ENSG00000184144/ENSG00000119866/ENSG00000128245/ENSG00000135414/ENSG00000140836/ENSG00000176749/ENSG00000165731/ENSG00000166710/ENSG00000171791/ENSG00000007372/ENSG00000164690/ENSG00000144579/ENSG00000149922/ENSG00000101384/ENSG00000077782/ENSG00000071564/ENSG00000064961/ENSG00000126778/ENSG00000078579/ENSG00000113916/ENSG00000107562/ENSG00000179348/ENSG00000136160/ENSG00000185652/ENSG00000078900/ENSG00000131759/ENSG00000016082/ENSG00000005513/ENSG00000143869/ENSG00000198719/ENSG00000136717/ENSG00000125378/ENSG00000148400
GO:1902287	BP	semaphorin-plexin signaling pathway involved in axon guidance	14	-2.01316	0.000100265	0.00106481	ENSG00000151617/ENSG00000001617/ENSG00000076356/ENSG00000196576/ENSG00000164050/ENSG00000198753/ENSG00000004399/ENSG00000114554/ENSG00000130827
GO:0030336	BP	negative regulation of cell migration	240	-2.01203	1.25157e-09	6.82239e-08	ENSG00000120332/ENSG00000163485/ENSG00000145423/ENSG00000100065/ENSG00000143537/ENSG00000109062/ENSG00000006071/ENSG00000196405/ENSG00000140416/ENSG00000120063/ENSG00000147437/ENSG00000107104/ENSG00000111859/ENSG00000156574/ENSG00000129244/ENSG00000100105/ENSG00000132386/ENSG00000112175/ENSG00000123728/ENSG00000110880/ENSG00000196220/ENSG00000127511/ENSG00000153487/ENSG00000108861/ENSG00000108840/ENSG00000163638/ENSG00000126458/ENSG00000116044/ENSG00000102760/ENSG00000106991/ENSG00000125249/ENSG00000112658/ENSG00000197381/ENSG00000137869/ENSG00000140937/ENSG00000162892/ENSG00000104332/ENSG00000146904/ENSG00000171444/ENSG00000159167/ENSG00000167103/ENSG00000133121/ENSG00000168675/ENSG00000113657/ENSG00000136141/ENSG00000118689/ENSG00000152661/ENSG00000100599/ENSG00000101280/ENSG00000186716/ENSG00000136848/ENSG00000173334/ENSG00000010322/ENSG00000151208/ENSG00000091972/ENSG00000137801/ENSG00000158714/ENSG00000113520/ENSG00000196839/ENSG00000205336/ENSG00000071246/ENSG00000112679/ENSG00000174744/ENSG00000089225/ENSG00000171791/ENSG00000102572/ENSG00000164690/ENSG00000115461/ENSG00000085741/ENSG00000146674/ENSG00000064666/ENSG00000111348/ENSG00000101384/ENSG00000006210/ENSG00000181790/ENSG00000173269/ENSG00000219438/ENSG00000107562/ENSG00000185551/ENSG00000123384/ENSG00000139567/ENSG00000261150/ENSG00000174348/ENSG00000101665/ENSG00000142208/ENSG00000138080/ENSG00000162552/ENSG00000138061/ENSG00000136826/ENSG00000198753/ENSG00000125378/ENSG00000148400/ENSG00000172725/ENSG00000186832
GO:0072091	BP	regulation of stem cell proliferation	61	-2.01174	6.79936e-05	0.000777141	ENSG00000128191/ENSG00000049130/ENSG00000117595/ENSG00000138685/ENSG00000128052/ENSG00000077092/ENSG00000073712/ENSG00000124813/ENSG00000070193/ENSG00000168036/ENSG00000169884/ENSG00000071994/ENSG00000164362/ENSG00000153187/ENSG00000147862/ENSG00000112333/ENSG00000185920/ENSG00000168779/ENSG00000106571/ENSG00000159640/ENSG00000185630/ENSG00000152661/ENSG00000114251/ENSG00000168056/ENSG00000116132/ENSG00000172819/ENSG00000137193/ENSG00000164690/ENSG00000163513/ENSG00000085741/ENSG00000164920/ENSG00000077942/ENSG00000185650/ENSG00000135111/ENSG00000172818/ENSG00000107831/ENSG00000148400
GO:0014855	BP	striated muscle cell proliferation	58	-2.01166	5.73527e-05	0.000681501	ENSG00000112062/ENSG00000105989/ENSG00000107779/ENSG00000159216/ENSG00000081189/ENSG00000170312/ENSG00000154188/ENSG00000112033/ENSG00000106799/ENSG00000108946/ENSG00000137693/ENSG00000138685/ENSG00000135547/ENSG00000008083/ENSG00000092969/ENSG00000154928/ENSG00000162430/ENSG00000105971/ENSG00000069702/ENSG00000066468/ENSG00000197122/ENSG00000137193/ENSG00000089225/ENSG00000164690/ENSG00000182511/ENSG00000163513/ENSG00000141448/ENSG00000126778/ENSG00000157933/ENSG00000078579/ENSG00000078900/ENSG00000148400/ENSG00000170345/ENSG00000185386
GO:0003416	BP	endochondral bone growth	25	-2.01133	0.000243292	0.00219498	ENSG00000159167/ENSG00000066468/ENSG00000159899/ENSG00000172819/ENSG00000163513/ENSG00000182704/ENSG00000197043/ENSG00000196739/ENSG00000143369/ENSG00000131759/ENSG00000162510/ENSG00000120149/ENSG00000068078
GO:0010632	BP	regulation of epithelial cell migration	200	-2.01078	1.22603e-08	4.85122e-07	ENSG00000169057/ENSG00000165757/ENSG00000162407/ENSG00000150760/ENSG00000011465/ENSG00000138685/ENSG00000112562/ENSG00000100034/ENSG00000185950/ENSG00000154229/ENSG00000128052/ENSG00000164619/ENSG00000037280/ENSG00000070193/ENSG00000156427/ENSG00000100065/ENSG00000101017/ENSG00000112902/ENSG00000134954/ENSG00000164171/ENSG00000196405/ENSG00000092969/ENSG00000249915/ENSG00000005884/ENSG00000107485/ENSG00000164867/ENSG00000112333/ENSG00000183287/ENSG00000122694/ENSG00000100105/ENSG00000132386/ENSG00000124782/ENSG00000110880/ENSG00000166974/ENSG00000171132/ENSG00000108840/ENSG00000163638/ENSG00000132669/ENSG00000126458/ENSG00000147459/ENSG00000114378/ENSG00000135821/ENSG00000116044/ENSG00000102760/ENSG00000034152/ENSG00000126561/ENSG00000165527/ENSG00000171444/ENSG00000159167/ENSG00000133121/ENSG00000197122/ENSG00000103811/ENSG00000124181/ENSG00000101280/ENSG00000114251/ENSG00000030582/ENSG00000136848/ENSG00000073756/ENSG00000137801/ENSG00000113520/ENSG00000071246/ENSG00000113140/ENSG00000120899/ENSG00000163513/ENSG00000142627/ENSG00000154764/ENSG00000185043/ENSG00000118257/ENSG00000077782/ENSG00000181790/ENSG00000100311/ENSG00000173269/ENSG00000020181/ENSG00000145632/ENSG00000135744/ENSG00000112715/ENSG00000179348/ENSG00000144711/ENSG00000100092/ENSG00000185551/ENSG00000061273/ENSG00000139567/ENSG00000261150/ENSG00000050820/ENSG00000104522/ENSG00000142208/ENSG00000168874/ENSG00000163874/ENSG00000136826/ENSG00000125378/ENSG00000148400
GO:0002068	BP	glandular epithelial cell development	30	-2.01031	0.00016771	0.00162398	ENSG00000133794/ENSG00000112175/ENSG00000106615/ENSG00000149577/ENSG00000163251/ENSG00000114251/ENSG00000172819/ENSG00000135414/ENSG00000007372/ENSG00000169710/ENSG00000179348/ENSG00000131759/ENSG00000198719/ENSG00000142208/ENSG00000125378
GO:0032964	BP	collagen biosynthetic process	34	-2.00993	9.1812e-05	0.000987137	ENSG00000162733/ENSG00000141480/ENSG00000164171/ENSG00000116285/ENSG00000026025/ENSG00000179583/ENSG00000102760/ENSG00000106991/ENSG00000106333/ENSG00000167711/ENSG00000110811/ENSG00000149257/ENSG00000113721/ENSG00000138080/ENSG00000130635/ENSG00000162552/ENSG00000108821/ENSG00000125378/ENSG00000148400
GO:0031099	BP	regeneration	135	-2.00971	2.20794e-07	5.79492e-06	ENSG00000070193/ENSG00000169884/ENSG00000143537/ENSG00000134324/ENSG00000185924/ENSG00000010278/ENSG00000134247/ENSG00000136167/ENSG00000197081/ENSG00000074660/ENSG00000185920/ENSG00000140093/ENSG00000196562/ENSG00000140443/ENSG00000162430/ENSG00000131095/ENSG00000126934/ENSG00000133067/ENSG00000159640/ENSG00000069702/ENSG00000041982/ENSG00000102554/ENSG00000138834/ENSG00000131711/ENSG00000100300/ENSG00000136574/ENSG00000155760/ENSG00000030582/ENSG00000116132/ENSG00000087245/ENSG00000124762/ENSG00000171791/ENSG00000102572/ENSG00000163513/ENSG00000154764/ENSG00000142949/ENSG00000110092/ENSG00000172037/ENSG00000107562/ENSG00000111276/ENSG00000187616/ENSG00000119630/ENSG00000057593/ENSG00000261150/ENSG00000177169/ENSG00000147439/ENSG00000139546/ENSG00000016082/ENSG00000103257/ENSG00000108823/ENSG00000183087/ENSG00000131669/ENSG00000136826/ENSG00000040608/ENSG00000148400/ENSG00000196924/ENSG00000110651
GO:1902075	BP	cellular response to salt	163	-2.00964	2.06967e-07	5.46885e-06	ENSG00000156711/ENSG00000121281/ENSG00000183873/ENSG00000124772/ENSG00000084112/ENSG00000114353/ENSG00000132535/ENSG00000011347/ENSG00000114251/ENSG00000073756/ENSG00000119866/ENSG00000010810/ENSG00000132965/ENSG00000163083/ENSG00000176749/ENSG00000131771/ENSG00000166710/ENSG00000120738/ENSG00000164690/ENSG00000108819/ENSG00000150995/ENSG00000158445/ENSG00000213445/ENSG00000166311/ENSG00000137825/ENSG00000100311/ENSG00000181754/ENSG00000198959/ENSG00000126778/ENSG00000100968/ENSG00000160716/ENSG00000175591/ENSG00000188157/ENSG00000143772/ENSG00000121905/ENSG00000087085/ENSG00000111276/ENSG00000175866/ENSG00000171246/ENSG00000173020/ENSG00000162572/ENSG00000108179/ENSG00000178209/ENSG00000088256/ENSG00000163874/ENSG00000108821/ENSG00000100884/ENSG00000196557/ENSG00000170345/ENSG00000149043
GO:0071260	BP	cellular response to mechanical stimulus	61	-2.00931	7.03248e-05	0.000800265	ENSG00000120889/ENSG00000136869/ENSG00000153162/ENSG00000137033/ENSG00000169372/ENSG00000138685/ENSG00000102882/ENSG00000109320/ENSG00000187554/ENSG00000111321/ENSG00000101017/ENSG00000164171/ENSG00000006062/ENSG00000140443/ENSG00000106991/ENSG00000125347/ENSG00000117394/ENSG00000186642/ENSG00000176171/ENSG00000073756/ENSG00000018625/ENSG00000151929/ENSG00000026103/ENSG00000085741/ENSG00000064666/ENSG00000148677/ENSG00000103335/ENSG00000135744/ENSG00000051523/ENSG00000067182/ENSG00000178209/ENSG00000137752/ENSG00000108821
GO:0030282	BP	bone mineralization	101	-2.00875	6.31048e-06	0.000105332	ENSG00000105664/ENSG00000169071/ENSG00000197599/ENSG00000185052/ENSG00000111012/ENSG00000138085/ENSG00000185269/ENSG00000137203/ENSG00000101144/ENSG00000066468/ENSG00000114739/ENSG00000125845/ENSG00000103056/ENSG00000168646/ENSG00000073756/ENSG00000168056/ENSG00000164692/ENSG00000120899/ENSG00000169252/ENSG00000085741/ENSG00000164920/ENSG00000162878/ENSG00000160801/ENSG00000064932/ENSG00000204231/ENSG00000177706/ENSG00000166949/ENSG00000155090/ENSG00000143369/ENSG00000142871/ENSG00000170989/ENSG00000162510/ENSG00000143867/ENSG00000162552/ENSG00000068078/ENSG00000125378/ENSG00000186350
GO:0002011	BP	morphogenesis of an epithelial sheet	49	-2.00825	7.23496e-05	0.000816158	ENSG00000150093/ENSG00000124782/ENSG00000112175/ENSG00000004975/ENSG00000112658/ENSG00000026508/ENSG00000101144/ENSG00000177697/ENSG00000114251/ENSG00000204580/ENSG00000154764/ENSG00000101384/ENSG00000159753/ENSG00000139567/ENSG00000142871/ENSG00000130635/ENSG00000120149/ENSG00000107404/ENSG00000148400/ENSG00000196924
GO:0048708	BP	astrocyte differentiation	62	-2.00819	3.08696e-05	0.000406467	ENSG00000170075/ENSG00000112333/ENSG00000026025/ENSG00000169071/ENSG00000163508/ENSG00000123560/ENSG00000148704/ENSG00000131095/ENSG00000185483/ENSG00000125845/ENSG00000140538/ENSG00000030582/ENSG00000134198/ENSG00000146216/ENSG00000184144/ENSG00000204305/ENSG00000007372/ENSG00000164690/ENSG00000172037/ENSG00000123384/ENSG00000128342/ENSG00000005513/ENSG00000198719/ENSG00000136717/ENSG00000126368/ENSG00000148400
GO:0090287	BP	regulation of cellular response to growth factor stimulus	256	-2.00812	6.56578e-10	3.81942e-08	ENSG00000135253/ENSG00000127445/ENSG00000165757/ENSG00000049323/ENSG00000179776/ENSG00000164105/ENSG00000011465/ENSG00000138685/ENSG00000112562/ENSG00000134986/ENSG00000137575/ENSG00000128052/ENSG00000124813/ENSG00000164619/ENSG00000105974/ENSG00000070193/ENSG00000156427/ENSG00000145423/ENSG00000168036/ENSG00000136830/ENSG00000137642/ENSG00000196396/ENSG00000249915/ENSG00000166501/ENSG00000163430/ENSG00000156642/ENSG00000005884/ENSG00000092421/ENSG00000107485/ENSG00000118046/ENSG00000152804/ENSG00000166147/ENSG00000183287/ENSG00000168939/ENSG00000153487/ENSG00000101938/ENSG00000101220/ENSG00000144355/ENSG00000196562/ENSG00000054938/ENSG00000096384/ENSG00000106991/ENSG00000106070/ENSG00000105971/ENSG00000197879/ENSG00000069702/ENSG00000104332/ENSG00000135404/ENSG00000095739/ENSG00000168477/ENSG00000141622/ENSG00000168675/ENSG00000134363/ENSG00000136158/ENSG00000150938/ENSG00000105701/ENSG00000125845/ENSG00000136574/ENSG00000114251/ENSG00000157240/ENSG00000178951/ENSG00000136848/ENSG00000133895/ENSG00000137801/ENSG00000187045/ENSG00000113520/ENSG00000138615/ENSG00000128045/ENSG00000184489/ENSG00000171310/ENSG00000146197/ENSG00000174744/ENSG00000124225/ENSG00000182175/ENSG00000185359/ENSG00000169554/ENSG00000188779/ENSG00000187678/ENSG00000141448/ENSG00000090006/ENSG00000164056/ENSG00000077782/ENSG00000173269/ENSG00000186174/ENSG00000177706/ENSG00000166033/ENSG00000166949/ENSG00000106031/ENSG00000102935/ENSG00000157933/ENSG00000020181/ENSG00000135744/ENSG00000112715/ENSG00000139567/ENSG00000050165/ENSG00000148204/ENSG00000183779/ENSG00000142871/ENSG00000137834/ENSG00000101665/ENSG00000170801/ENSG00000198719/ENSG00000141232/ENSG00000197859/ENSG00000138080/ENSG00000070404/ENSG00000162552/ENSG00000120149/ENSG00000142611/ENSG00000127578/ENSG00000204389/ENSG00000140682/ENSG00000173714/ENSG00000063660/ENSG00000125378/ENSG00000148400
GO:0001890	BP	placenta development	120	-2.00766	1.63395e-06	3.36059e-05	ENSG00000143494/ENSG00000156574/ENSG00000112175/ENSG00000171345/ENSG00000112561/ENSG00000130726/ENSG00000163508/ENSG00000111012/ENSG00000165474/ENSG00000096384/ENSG00000135074/ENSG00000143799/ENSG00000112559/ENSG00000146648/ENSG00000101144/ENSG00000159167/ENSG00000057657/ENSG00000066468/ENSG00000163251/ENSG00000133895/ENSG00000073756/ENSG00000187266/ENSG00000121454/ENSG00000188064/ENSG00000196839/ENSG00000064195/ENSG00000071246/ENSG00000161714/ENSG00000164733/ENSG00000172270/ENSG00000136720/ENSG00000100311/ENSG00000113555/ENSG00000184557/ENSG00000071626/ENSG00000185650/ENSG00000116016/ENSG00000166033/ENSG00000107187/ENSG00000008710/ENSG00000162775/ENSG00000111276/ENSG00000179348/ENSG00000185551/ENSG00000128342/ENSG00000113739/ENSG00000142871/ENSG00000124216/ENSG00000142208
GO:0030324	BP	lung development	153	-2.00739	1.70271e-07	4.60854e-06	ENSG00000147862/ENSG00000196182/ENSG00000164867/ENSG00000116285/ENSG00000183287/ENSG00000112893/ENSG00000156574/ENSG00000101160/ENSG00000124193/ENSG00000106571/ENSG00000162430/ENSG00000172531/ENSG00000112658/ENSG00000126934/ENSG00000159640/ENSG00000066468/ENSG00000114739/ENSG00000136158/ENSG00000103811/ENSG00000142541/ENSG00000114251/ENSG00000087116/ENSG00000103056/ENSG00000151208/ENSG00000168056/ENSG00000188064/ENSG00000196839/ENSG00000072310/ENSG00000103196/ENSG00000089225/ENSG00000164690/ENSG00000115461/ENSG00000163513/ENSG00000085741/ENSG00000137868/ENSG00000162878/ENSG00000141448/ENSG00000164056/ENSG00000136720/ENSG00000116016/ENSG00000107187/ENSG00000074047/ENSG00000133048/ENSG00000130702/ENSG00000008710/ENSG00000197461/ENSG00000112715/ENSG00000127129/ENSG00000103067/ENSG00000113721/ENSG00000078900/ENSG00000128342/ENSG00000157227/ENSG00000197859/ENSG00000127528/ENSG00000107831/ENSG00000121075/ENSG00000125378/ENSG00000148400
GO:0042060	BP	wound healing	345	-2.00646	1e-10	7.02252e-09	ENSG00000165806/ENSG00000124145/ENSG00000204420/ENSG00000112033/ENSG00000106799/ENSG00000160007/ENSG00000101000/ENSG00000177119/ENSG00000168542/ENSG00000197442/ENSG00000137693/ENSG00000118898/ENSG00000092445/ENSG00000198663/ENSG00000138119/ENSG00000130724/ENSG00000146535/ENSG00000136869/ENSG00000162407/ENSG00000104368/ENSG00000174059/ENSG00000182197/ENSG00000137033/ENSG00000138685/ENSG00000112562/ENSG00000154229/ENSG00000128052/ENSG00000111145/ENSG00000073712/ENSG00000157168/ENSG00000110080/ENSG00000105974/ENSG00000070193/ENSG00000162733/ENSG00000107796/ENSG00000085063/ENSG00000188313/ENSG00000101017/ENSG00000006071/ENSG00000164171/ENSG00000092969/ENSG00000140416/ENSG00000120063/ENSG00000126218/ENSG00000010278/ENSG00000164111/ENSG00000147457/ENSG00000107104/ENSG00000176108/ENSG00000117525/ENSG00000164867/ENSG00000196581/ENSG00000150093/ENSG00000101421/ENSG00000124782/ENSG00000133216/ENSG00000167880/ENSG00000087460/ENSG00000101608/ENSG00000171132/ENSG00000158856/ENSG00000140093/ENSG00000105664/ENSG00000111252/ENSG00000173918/ENSG00000124193/ENSG00000086062/ENSG00000173376/ENSG00000108405/ENSG00000265190/ENSG00000104415/ENSG00000163932/ENSG00000065534/ENSG00000137857/ENSG00000116044/ENSG00000112658/ENSG00000205420/ENSG00000026508/ENSG00000162892/ENSG00000213719/ENSG00000066468/ENSG00000011347/ENSG00000137076/ENSG00000182718/ENSG00000197122/ENSG00000136574/ENSG00000155760/ENSG00000177697/ENSG00000114251/ENSG00000167711/ENSG00000174885/ENSG00000159899/ENSG00000131165/ENSG00000172500/ENSG00000137801/ENSG00000197249/ENSG00000204580/ENSG00000100345/ENSG00000103175/ENSG00000160293/ENSG00000124762/ENSG00000111679/ENSG00000164690/ENSG00000163513/ENSG00000180900/ENSG00000187800/ENSG00000142632/ENSG00000154764/ENSG00000076706/ENSG00000182704/ENSG00000064666/ENSG00000166311/ENSG00000197043/ENSG00000145214/ENSG00000006210/ENSG00000149091/ENSG00000090621/ENSG00000100311/ENSG00000077942/ENSG00000158055/ENSG00000118503/ENSG00000166949/ENSG00000219438/ENSG00000054179/ENSG00000159176/ENSG00000100605/ENSG00000159307/ENSG00000115718/ENSG00000197461/ENSG00000174775/ENSG00000112715/ENSG00000179348/ENSG00000057593/ENSG00000159753/ENSG00000139567/ENSG00000127533/ENSG00000261150/ENSG00000113721/ENSG00000178209/ENSG00000142871/ENSG00000138080/ENSG00000130635/ENSG00000183087/ENSG00000162552/ENSG00000120149/ENSG00000108821/ENSG00000115884/ENSG00000172725/ENSG00000196924/ENSG00000064201/ENSG00000109758
GO:0005925	CC	focal adhesion	380	-2.00642	1e-10	7.02252e-09	ENSG00000130176/ENSG00000101000/ENSG00000071054/ENSG00000137337/ENSG00000065717/ENSG00000136153/ENSG00000204381/ENSG00000044574/ENSG00000089159/ENSG00000179218/ENSG00000174444/ENSG00000129116/ENSG00000138760/ENSG00000002834/ENSG00000110841/ENSG00000171863/ENSG00000146535/ENSG00000147604/ENSG00000172349/ENSG00000154380/ENSG00000136068/ENSG00000162434/ENSG00000137575/ENSG00000175183/ENSG00000102882/ENSG00000087077/ENSG00000136205/ENSG00000163531/ENSG00000231500/ENSG00000105372/ENSG00000165119/ENSG00000073712/ENSG00000100842/ENSG00000105974/ENSG00000177105/ENSG00000162733/ENSG00000168036/ENSG00000130669/ENSG00000085063/ENSG00000145012/ENSG00000132589/ENSG00000188677/ENSG00000103647/ENSG00000197756/ENSG00000137936/ENSG00000164171/ENSG00000196405/ENSG00000197321/ENSG00000120063/ENSG00000105855/ENSG00000172059/ENSG00000010278/ENSG00000005884/ENSG00000164111/ENSG00000111859/ENSG00000147394/ENSG00000100266/ENSG00000002549/ENSG00000136167/ENSG00000115641/ENSG00000162909/ENSG00000141738/ENSG00000197081/ENSG00000026025/ENSG00000117519/ENSG00000150093/ENSG00000213949/ENSG00000110880/ENSG00000166974/ENSG00000071082/ENSG00000135269/ENSG00000188158/ENSG00000135407/ENSG00000275342/ENSG00000085733/ENSG00000089157/ENSG00000107438/ENSG00000126458/ENSG00000128805/ENSG00000185070/ENSG00000102606/ENSG00000106991/ENSG00000011105/ENSG00000100711/ENSG00000105971/ENSG00000126934/ENSG00000026508/ENSG00000196526/ENSG00000115963/ENSG00000041982/ENSG00000178950/ENSG00000164889/ENSG00000165527/ENSG00000146648/ENSG00000137309/ENSG00000149260/ENSG00000172403/ENSG00000168310/ENSG00000111077/ENSG00000168309/ENSG00000131746/ENSG00000092820/ENSG00000137076/ENSG00000013016/ENSG00000197122/ENSG00000152661/ENSG00000142541/ENSG00000154330/ENSG00000177697/ENSG00000197702/ENSG00000157240/ENSG00000095637/ENSG00000142798/ENSG00000164587/ENSG00000100345/ENSG00000148180/ENSG00000138964/ENSG00000166710/ENSG00000142534/ENSG00000022267/ENSG00000128283/ENSG00000140691/ENSG00000244486/ENSG00000128340/ENSG00000182511/ENSG00000120899/ENSG00000143761/ENSG00000142627/ENSG00000076706/ENSG00000159840/ENSG00000064666/ENSG00000187678/ENSG00000133030/ENSG00000109971/ENSG00000197043/ENSG00000172270/ENSG00000177731/ENSG00000181790/ENSG00000196923/ENSG00000277443/ENSG00000198959/ENSG00000137809/ENSG00000063177/ENSG00000183386/ENSG00000159176/ENSG00000130402/ENSG00000172354/ENSG00000130052/ENSG00000186111/ENSG00000160255/ENSG00000065054/ENSG00000123384/ENSG00000072110/ENSG00000204388/ENSG00000051523/ENSG00000050820/ENSG00000113721/ENSG00000100316/ENSG00000178209/ENSG00000072163/ENSG00000157227/ENSG00000148384/ENSG00000120896/ENSG00000168334/ENSG00000079308/ENSG00000214063/ENSG00000173546/ENSG00000204389/ENSG00000140682/ENSG00000128591/ENSG00000068078/ENSG00000172725/ENSG00000196924/ENSG00000110651
GO:0030055	CC	cell-substrate junction	390	-2.00624	1e-10	7.02252e-09	ENSG00000130176/ENSG00000101000/ENSG00000071054/ENSG00000137337/ENSG00000065717/ENSG00000136153/ENSG00000204381/ENSG00000044574/ENSG00000089159/ENSG00000179218/ENSG00000174444/ENSG00000129116/ENSG00000138760/ENSG00000002834/ENSG00000197893/ENSG00000110841/ENSG00000171863/ENSG00000146535/ENSG00000147604/ENSG00000172349/ENSG00000154380/ENSG00000136068/ENSG00000162434/ENSG00000137575/ENSG00000175183/ENSG00000102882/ENSG00000087077/ENSG00000136205/ENSG00000163531/ENSG00000231500/ENSG00000105372/ENSG00000165119/ENSG00000073712/ENSG00000100842/ENSG00000105974/ENSG00000177105/ENSG00000162733/ENSG00000168036/ENSG00000130669/ENSG00000085063/ENSG00000145012/ENSG00000132589/ENSG00000188677/ENSG00000103647/ENSG00000197756/ENSG00000137936/ENSG00000164171/ENSG00000196405/ENSG00000197321/ENSG00000120063/ENSG00000105855/ENSG00000172059/ENSG00000010278/ENSG00000005884/ENSG00000164111/ENSG00000111859/ENSG00000147394/ENSG00000100266/ENSG00000002549/ENSG00000136167/ENSG00000115641/ENSG00000162909/ENSG00000141738/ENSG00000197081/ENSG00000026025/ENSG00000117519/ENSG00000150093/ENSG00000213949/ENSG00000110880/ENSG00000166974/ENSG00000053747/ENSG00000071082/ENSG00000135269/ENSG00000188158/ENSG00000135407/ENSG00000275342/ENSG00000085733/ENSG00000089157/ENSG00000107438/ENSG00000126458/ENSG00000128805/ENSG00000185070/ENSG00000102606/ENSG00000106991/ENSG00000011105/ENSG00000100711/ENSG00000105971/ENSG00000126934/ENSG00000026508/ENSG00000196526/ENSG00000115963/ENSG00000041982/ENSG00000178950/ENSG00000164889/ENSG00000165527/ENSG00000146648/ENSG00000137309/ENSG00000149260/ENSG00000172403/ENSG00000168310/ENSG00000111077/ENSG00000168309/ENSG00000131746/ENSG00000092820/ENSG00000137076/ENSG00000013016/ENSG00000197122/ENSG00000152661/ENSG00000142541/ENSG00000154330/ENSG00000177697/ENSG00000197702/ENSG00000157240/ENSG00000095637/ENSG00000142798/ENSG00000065618/ENSG00000164587/ENSG00000100345/ENSG00000148180/ENSG00000138964/ENSG00000166710/ENSG00000142534/ENSG00000022267/ENSG00000128283/ENSG00000140691/ENSG00000244486/ENSG00000128340/ENSG00000182511/ENSG00000120899/ENSG00000143761/ENSG00000142627/ENSG00000076706/ENSG00000159840/ENSG00000064666/ENSG00000187678/ENSG00000133030/ENSG00000109971/ENSG00000197043/ENSG00000172270/ENSG00000177731/ENSG00000181790/ENSG00000196923/ENSG00000277443/ENSG00000198959/ENSG00000137809/ENSG00000063177/ENSG00000183386/ENSG00000159176/ENSG00000130402/ENSG00000172354/ENSG00000130052/ENSG00000186111/ENSG00000160255/ENSG00000065054/ENSG00000123384/ENSG00000072110/ENSG00000204388/ENSG00000051523/ENSG00000261150/ENSG00000050820/ENSG00000113721/ENSG00000100316/ENSG00000178209/ENSG00000072163/ENSG00000157227/ENSG00000148384/ENSG00000120896/ENSG00000168334/ENSG00000079308/ENSG00000214063/ENSG00000173546/ENSG00000204389/ENSG00000140682/ENSG00000128591/ENSG00000068078/ENSG00000172725/ENSG00000196924/ENSG00000110651
GO:0070371	BP	ERK1 and ERK2 cascade	244	-2.0043	1.31817e-09	7.13553e-08	ENSG00000149089/ENSG00000138685/ENSG00000102970/ENSG00000154229/ENSG00000102882/ENSG00000128052/ENSG00000188716/ENSG00000073712/ENSG00000162772/ENSG00000157168/ENSG00000164619/ENSG00000037280/ENSG00000070193/ENSG00000156427/ENSG00000162733/ENSG00000107796/ENSG00000141480/ENSG00000133878/ENSG00000109062/ENSG00000117228/ENSG00000196396/ENSG00000154928/ENSG00000160691/ENSG00000156642/ENSG00000124508/ENSG00000092421/ENSG00000117090/ENSG00000116285/ENSG00000168939/ENSG00000156574/ENSG00000122694/ENSG00000152518/ENSG00000133216/ENSG00000108861/ENSG00000067606/ENSG00000126458/ENSG00000147324/ENSG00000180354/ENSG00000103154/ENSG00000106070/ENSG00000126934/ENSG00000026508/ENSG00000114353/ENSG00000146648/ENSG00000135898/ENSG00000171631/ENSG00000198053/ENSG00000066468/ENSG00000136158/ENSG00000092820/ENSG00000145431/ENSG00000125845/ENSG00000197122/ENSG00000103811/ENSG00000136574/ENSG00000135333/ENSG00000167711/ENSG00000174885/ENSG00000136848/ENSG00000204305/ENSG00000168961/ENSG00000102468/ENSG00000064687/ENSG00000111679/ENSG00000120899/ENSG00000165238/ENSG00000142627/ENSG00000185043/ENSG00000120875/ENSG00000129749/ENSG00000006210/ENSG00000164056/ENSG00000139318/ENSG00000146242/ENSG00000100311/ENSG00000167207/ENSG00000160867/ENSG00000077942/ENSG00000185650/ENSG00000103653/ENSG00000186897/ENSG00000133048/ENSG00000197461/ENSG00000078579/ENSG00000144476/ENSG00000145901/ENSG00000174775/ENSG00000135744/ENSG00000120907/ENSG00000121764/ENSG00000131653/ENSG00000187796/ENSG00000076984/ENSG00000138166/ENSG00000113721/ENSG00000128342/ENSG00000126353/ENSG00000142871/ENSG00000138623/ENSG00000169220/ENSG00000164086/ENSG00000138080/ENSG00000183087/ENSG00000107831/ENSG00000068078/ENSG00000125378/ENSG00000148400/ENSG00000179921
GO:0010464	BP	regulation of mesenchymal cell proliferation	26	-2.00381	0.000489991	0.00389345	ENSG00000185950/ENSG00000128052/ENSG00000162337/ENSG00000168036/ENSG00000115415/ENSG00000184058/ENSG00000160789/ENSG00000147862/ENSG00000168779/ENSG00000066468/ENSG00000114251/ENSG00000116132/ENSG00000164690/ENSG00000163513/ENSG00000085741/ENSG00000126778/ENSG00000197461/ENSG00000125378
GO:0045444	BP	fat cell differentiation	188	-2.0038	3.83411e-08	1.2827e-06	ENSG00000112584/ENSG00000099953/ENSG00000130881/ENSG00000134243/ENSG00000101412/ENSG00000073712/ENSG00000162337/ENSG00000160097/ENSG00000070193/ENSG00000143842/ENSG00000145423/ENSG00000169884/ENSG00000164307/ENSG00000175197/ENSG00000156466/ENSG00000069667/ENSG00000143365/ENSG00000153187/ENSG00000109819/ENSG00000221818/ENSG00000107485/ENSG00000133794/ENSG00000139668/ENSG00000109906/ENSG00000124782/ENSG00000152518/ENSG00000104415/ENSG00000211448/ENSG00000038382/ENSG00000184828/ENSG00000148737/ENSG00000198125/ENSG00000105221/ENSG00000150907/ENSG00000104332/ENSG00000153234/ENSG00000102554/ENSG00000101144/ENSG00000121769/ENSG00000174600/ENSG00000125845/ENSG00000176171/ENSG00000189077/ENSG00000114251/ENSG00000178951/ENSG00000159899/ENSG00000168646/ENSG00000073756/ENSG00000198873/ENSG00000132326/ENSG00000184144/ENSG00000196878/ENSG00000163083/ENSG00000072310/ENSG00000123358/ENSG00000102468/ENSG00000137193/ENSG00000169252/ENSG00000101384/ENSG00000175029/ENSG00000159692/ENSG00000140044/ENSG00000204264/ENSG00000110092/ENSG00000185650/ENSG00000166949/ENSG00000126778/ENSG00000160685/ENSG00000186897/ENSG00000181856/ENSG00000071575/ENSG00000180011/ENSG00000179348/ENSG00000078808/ENSG00000137834/ENSG00000005513/ENSG00000266524/ENSG00000142208/ENSG00000120149/ENSG00000142611/ENSG00000163874/ENSG00000101493/ENSG00000136826/ENSG00000126368/ENSG00000140682/ENSG00000179588/ENSG00000176845
GO:0001658	BP	branching involved in ureteric bud morphogenesis	47	-2.00364	7.75927e-05	0.000859141	ENSG00000185920/ENSG00000125430/ENSG00000106571/ENSG00000185630/ENSG00000168621/ENSG00000125845/ENSG00000153976/ENSG00000171791/ENSG00000164690/ENSG00000126778/ENSG00000125812/ENSG00000130702/ENSG00000135744/ENSG00000112715/ENSG00000005073/ENSG00000166341/ENSG00000005513/ENSG00000162552/ENSG00000107831/ENSG00000125378
GO:0060675	BP	ureteric bud morphogenesis	52	-2.00358	7.3675e-05	0.000827516	ENSG00000185920/ENSG00000125430/ENSG00000106571/ENSG00000185630/ENSG00000168621/ENSG00000125845/ENSG00000153976/ENSG00000171791/ENSG00000164690/ENSG00000085741/ENSG00000126778/ENSG00000125812/ENSG00000130702/ENSG00000135744/ENSG00000112715/ENSG00000005073/ENSG00000166341/ENSG00000005513/ENSG00000162552/ENSG00000107831/ENSG00000125378
GO:0009952	BP	anterior/posterior pattern specification	133	-2.00216	8.58524e-07	1.92859e-05	ENSG00000104332/ENSG00000185630/ENSG00000114739/ENSG00000116729/ENSG00000125845/ENSG00000136574/ENSG00000187553/ENSG00000163251/ENSG00000163909/ENSG00000114251/ENSG00000125878/ENSG00000168646/ENSG00000172819/ENSG00000135414/ENSG00000007372/ENSG00000164690/ENSG00000198728/ENSG00000076356/ENSG00000157216/ENSG00000149922/ENSG00000106003/ENSG00000108773/ENSG00000166949/ENSG00000179981/ENSG00000157933/ENSG00000140807/ENSG00000135111/ENSG00000115507/ENSG00000185551/ENSG00000113722/ENSG00000005073/ENSG00000148204/ENSG00000128710/ENSG00000159388/ENSG00000157557/ENSG00000143126/ENSG00000198719/ENSG00000143867/ENSG00000120149/ENSG00000134107/ENSG00000107831/ENSG00000125378/ENSG00000148400
GO:0035886	BP	vascular associated smooth muscle cell differentiation	22	-2.00135	0.000155843	0.00152997	ENSG00000105664/ENSG00000150593/ENSG00000151617/ENSG00000106991/ENSG00000112658/ENSG00000101096/ENSG00000141448/ENSG00000100311/ENSG00000100968/ENSG00000112715/ENSG00000131196/ENSG00000172638/ENSG00000148400
GO:0090596	BP	sensory organ morphogenesis	209	-2.00134	2.2422e-08	8.20563e-07	ENSG00000163913/ENSG00000138685/ENSG00000102882/ENSG00000128052/ENSG00000077092/ENSG00000175544/ENSG00000162337/ENSG00000070193/ENSG00000168036/ENSG00000100987/ENSG00000184058/ENSG00000109062/ENSG00000137936/ENSG00000154928/ENSG00000184254/ENSG00000095397/ENSG00000107485/ENSG00000168389/ENSG00000166147/ENSG00000112893/ENSG00000139445/ENSG00000133216/ENSG00000104290/ENSG00000144749/ENSG00000004975/ENSG00000107859/ENSG00000112837/ENSG00000006611/ENSG00000178764/ENSG00000106571/ENSG00000151617/ENSG00000112041/ENSG00000137203/ENSG00000091536/ENSG00000101144/ENSG00000057657/ENSG00000066468/ENSG00000143995/ENSG00000136158/ENSG00000184564/ENSG00000163251/ENSG00000114251/ENSG00000186716/ENSG00000112320/ENSG00000116132/ENSG00000172819/ENSG00000115380/ENSG00000135414/ENSG00000117560/ENSG00000171791/ENSG00000007372/ENSG00000107736/ENSG00000180900/ENSG00000137868/ENSG00000142627/ENSG00000164920/ENSG00000176058/ENSG00000182704/ENSG00000129749/ENSG00000101384/ENSG00000117013/ENSG00000158055/ENSG00000126778/ENSG00000182040/ENSG00000179981/ENSG00000110400/ENSG00000139219/ENSG00000157933/ENSG00000140807/ENSG00000135111/ENSG00000115507/ENSG00000112715/ENSG00000137273/ENSG00000137474/ENSG00000179348/ENSG00000053918/ENSG00000143816/ENSG00000148204/ENSG00000005513/ENSG00000198719/ENSG00000003137/ENSG00000130635/ENSG00000143867/ENSG00000164093/ENSG00000107404/ENSG00000107831/ENSG00000125378/ENSG00000148400/ENSG00000180176/ENSG00000117122
GO:0120161	BP	regulation of cold-induced thermogenesis	120	-2.00125	1.95433e-06	3.94663e-05	ENSG00000109819/ENSG00000133027/ENSG00000221818/ENSG00000118046/ENSG00000138796/ENSG00000133794/ENSG00000162390/ENSG00000187688/ENSG00000185122/ENSG00000087460/ENSG00000106615/ENSG00000140443/ENSG00000211448/ENSG00000077238/ENSG00000155846/ENSG00000106070/ENSG00000174600/ENSG00000114739/ENSG00000145431/ENSG00000152661/ENSG00000132326/ENSG00000113520/ENSG00000154736/ENSG00000169252/ENSG00000123454/ENSG00000148346/ENSG00000112769/ENSG00000116016/ENSG00000113369/ENSG00000102935/ENSG00000088038/ENSG00000160685/ENSG00000140332/ENSG00000087085/ENSG00000112715/ENSG00000171813/ENSG00000006047/ENSG00000181773/ENSG00000142611/ENSG00000101493/ENSG00000132510/ENSG00000126368/ENSG00000148400/ENSG00000117122
GO:0055006	BP	cardiac cell development	73	-2.00112	1.47897e-05	0.000217111	ENSG00000160789/ENSG00000153531/ENSG00000183023/ENSG00000153187/ENSG00000115641/ENSG00000168779/ENSG00000112837/ENSG00000150593/ENSG00000197616/ENSG00000148814/ENSG00000112658/ENSG00000069702/ENSG00000134775/ENSG00000164530/ENSG00000136574/ENSG00000089225/ENSG00000101384/ENSG00000164056/ENSG00000124006/ENSG00000060069/ENSG00000135111/ENSG00000135744/ENSG00000112715/ENSG00000120907/ENSG00000100628/ENSG00000113721/ENSG00000178209/ENSG00000016082/ENSG00000125378/ENSG00000148400
GO:0003413	BP	chondrocyte differentiation involved in endochondral bone morphogenesis	11	-1.99976	0.000180792	0.00171028	ENSG00000103056/ENSG00000168646/ENSG00000172819/ENSG00000163513/ENSG00000182704/ENSG00000197043/ENSG00000149257/ENSG00000196739/ENSG00000162510
GO:0061564	BP	axon development	407	-1.99964	1e-10	7.02252e-09	ENSG00000171533/ENSG00000120332/ENSG00000177103/ENSG00000160145/ENSG00000111962/ENSG00000187122/ENSG00000136830/ENSG00000111262/ENSG00000166313/ENSG00000117298/ENSG00000118276/ENSG00000168280/ENSG00000112902/ENSG00000196358/ENSG00000179242/ENSG00000153404/ENSG00000185924/ENSG00000154928/ENSG00000143320/ENSG00000173786/ENSG00000184349/ENSG00000143434/ENSG00000092421/ENSG00000107485/ENSG00000162065/ENSG00000118046/ENSG00000147862/ENSG00000187688/ENSG00000112333/ENSG00000143494/ENSG00000150093/ENSG00000082684/ENSG00000118432/ENSG00000133216/ENSG00000074660/ENSG00000104290/ENSG00000185920/ENSG00000164209/ENSG00000197892/ENSG00000168779/ENSG00000118263/ENSG00000140443/ENSG00000136535/ENSG00000085733/ENSG00000106571/ENSG00000123560/ENSG00000151617/ENSG00000184347/ENSG00000247596/ENSG00000096384/ENSG00000185070/ENSG00000038382/ENSG00000148704/ENSG00000112658/ENSG00000197381/ENSG00000126934/ENSG00000070886/ENSG00000140937/ENSG00000133067/ENSG00000197971/ENSG00000197283/ENSG00000130479/ENSG00000041982/ENSG00000153234/ENSG00000127152/ENSG00000143013/ENSG00000101144/ENSG00000148357/ENSG00000168621/ENSG00000138834/ENSG00000149294/ENSG00000001617/ENSG00000141622/ENSG00000066468/ENSG00000131711/ENSG00000184564/ENSG00000100300/ENSG00000115694/ENSG00000135333/ENSG00000114251/ENSG00000030582/ENSG00000134198/ENSG00000170340/ENSG00000159899/ENSG00000105711/ENSG00000124205/ENSG00000184144/ENSG00000010810/ENSG00000121454/ENSG00000143355/ENSG00000130558/ENSG00000176749/ENSG00000087245/ENSG00000154133/ENSG00000204580/ENSG00000165731/ENSG00000187764/ENSG00000171791/ENSG00000131899/ENSG00000007372/ENSG00000102572/ENSG00000164690/ENSG00000076356/ENSG00000154764/ENSG00000182704/ENSG00000118257/ENSG00000154134/ENSG00000166963/ENSG00000149633/ENSG00000142949/ENSG00000108830/ENSG00000181790/ENSG00000144857/ENSG00000137285/ENSG00000181754/ENSG00000117407/ENSG00000085552/ENSG00000149930/ENSG00000010319/ENSG00000107187/ENSG00000074047/ENSG00000099617/ENSG00000110400/ENSG00000168758/ENSG00000165801/ENSG00000176248/ENSG00000160716/ENSG00000172037/ENSG00000107562/ENSG00000112715/ENSG00000127129/ENSG00000174672/ENSG00000175866/ENSG00000171246/ENSG00000011009/ENSG00000177169/ENSG00000196576/ENSG00000138623/ENSG00000107731/ENSG00000016082/ENSG00000203879/ENSG00000012171/ENSG00000143869/ENSG00000196155/ENSG00000090776/ENSG00000164050/ENSG00000136826/ENSG00000198753/ENSG00000040608/ENSG00000004399/ENSG00000107404/ENSG00000114554/ENSG00000130827/ENSG00000148400/ENSG00000196924
GO:0051960	BP	regulation of nervous system development	361	-1.99936	1e-10	7.02252e-09	ENSG00000137642/ENSG00000014123/ENSG00000112902/ENSG00000179242/ENSG00000134324/ENSG00000078674/ENSG00000006071/ENSG00000132872/ENSG00000154928/ENSG00000143320/ENSG00000156642/ENSG00000184349/ENSG00000143434/ENSG00000087087/ENSG00000092421/ENSG00000162065/ENSG00000118046/ENSG00000133794/ENSG00000082014/ENSG00000184402/ENSG00000187688/ENSG00000170075/ENSG00000112333/ENSG00000103264/ENSG00000150093/ENSG00000112893/ENSG00000132386/ENSG00000082684/ENSG00000133216/ENSG00000104290/ENSG00000100697/ENSG00000198026/ENSG00000144355/ENSG00000107859/ENSG00000168779/ENSG00000106615/ENSG00000139182/ENSG00000106571/ENSG00000247596/ENSG00000185070/ENSG00000148704/ENSG00000113758/ENSG00000112658/ENSG00000131095/ENSG00000126934/ENSG00000159640/ENSG00000197971/ENSG00000197283/ENSG00000101144/ENSG00000132535/ENSG00000001617/ENSG00000028137/ENSG00000058404/ENSG00000131711/ENSG00000184564/ENSG00000182718/ENSG00000186340/ENSG00000125845/ENSG00000100300/ENSG00000115694/ENSG00000135333/ENSG00000140538/ENSG00000163909/ENSG00000124920/ENSG00000114251/ENSG00000146216/ENSG00000151208/ENSG00000132326/ENSG00000114745/ENSG00000128245/ENSG00000172819/ENSG00000187764/ENSG00000166710/ENSG00000154370/ENSG00000007372/ENSG00000164690/ENSG00000144579/ENSG00000076356/ENSG00000154764/ENSG00000077984/ENSG00000157193/ENSG00000146122/ENSG00000006210/ENSG00000108830/ENSG00000181790/ENSG00000137825/ENSG00000146242/ENSG00000181754/ENSG00000124006/ENSG00000198959/ENSG00000198835/ENSG00000153902/ENSG00000010319/ENSG00000100968/ENSG00000157933/ENSG00000168758/ENSG00000176248/ENSG00000188157/ENSG00000251322/ENSG00000107562/ENSG00000112715/ENSG00000179348/ENSG00000175866/ENSG00000169992/ENSG00000025708/ENSG00000078900/ENSG00000177169/ENSG00000196576/ENSG00000128342/ENSG00000171368/ENSG00000159388/ENSG00000131759/ENSG00000138623/ENSG00000005513/ENSG00000203879/ENSG00000012171/ENSG00000169220/ENSG00000198719/ENSG00000103257/ENSG00000142208/ENSG00000134107/ENSG00000164050/ENSG00000136717/ENSG00000198753/ENSG00000040608/ENSG00000004399/ENSG00000114554/ENSG00000126368/ENSG00000130827/ENSG00000148400
GO:0051450	BP	myoblast proliferation	18	-1.9987	0.000196474	0.00184077	ENSG00000134138/ENSG00000197122/ENSG00000182511/ENSG00000251562/ENSG00000141448/ENSG00000126778/ENSG00000168874/ENSG00000170345
GO:1901342	BP	regulation of vasculature development	227	-1.99844	5.19123e-09	2.36641e-07	ENSG00000169057/ENSG00000165757/ENSG00000063245/ENSG00000174059/ENSG00000179776/ENSG00000011465/ENSG00000138685/ENSG00000112562/ENSG00000162434/ENSG00000123908/ENSG00000154229/ENSG00000128052/ENSG00000164619/ENSG00000120332/ENSG00000156427/ENSG00000145423/ENSG00000168036/ENSG00000130669/ENSG00000136830/ENSG00000164307/ENSG00000101017/ENSG00000112902/ENSG00000134954/ENSG00000159399/ENSG00000115415/ENSG00000006071/ENSG00000148848/ENSG00000092969/ENSG00000249915/ENSG00000166501/ENSG00000105855/ENSG00000164362/ENSG00000092421/ENSG00000117525/ENSG00000164867/ENSG00000152804/ENSG00000112333/ENSG00000143494/ENSG00000183287/ENSG00000150093/ENSG00000156574/ENSG00000132386/ENSG00000126016/ENSG00000163638/ENSG00000126458/ENSG00000114378/ENSG00000135821/ENSG00000116044/ENSG00000102760/ENSG00000106991/ENSG00000124212/ENSG00000154734/ENSG00000104332/ENSG00000131845/ENSG00000000005/ENSG00000146904/ENSG00000136158/ENSG00000186340/ENSG00000103811/ENSG00000136574/ENSG00000124181/ENSG00000101280/ENSG00000112761/ENSG00000114251/ENSG00000030582/ENSG00000136848/ENSG00000137801/ENSG00000142798/ENSG00000071246/ENSG00000117560/ENSG00000113140/ENSG00000185359/ENSG00000120899/ENSG00000163513/ENSG00000142627/ENSG00000141448/ENSG00000181790/ENSG00000023191/ENSG00000118503/ENSG00000219438/ENSG00000134871/ENSG00000133048/ENSG00000020181/ENSG00000145632/ENSG00000135744/ENSG00000112715/ENSG00000179348/ENSG00000119630/ENSG00000139567/ENSG00000143369/ENSG00000016082/ENSG00000198719/ENSG00000010327/ENSG00000138080/ENSG00000162552/ENSG00000131669/ENSG00000163874/ENSG00000138061/ENSG00000136826/ENSG00000127528/ENSG00000079337/ENSG00000121753/ENSG00000004399/ENSG00000166484
GO:1902285	BP	semaphorin-plexin signaling pathway involved in neuron projection guidance	16	-1.99693	0.000273325	0.00243494	ENSG00000151617/ENSG00000001617/ENSG00000076356/ENSG00000118257/ENSG00000196576/ENSG00000164050/ENSG00000198753/ENSG00000004399/ENSG00000114554/ENSG00000130827
GO:0008201	MF	heparin binding	128	-1.99692	2.11751e-06	4.2169e-05	ENSG00000185924/ENSG00000163430/ENSG00000172232/ENSG00000166979/ENSG00000166106/ENSG00000166147/ENSG00000170835/ENSG00000005381/ENSG00000185920/ENSG00000140093/ENSG00000105664/ENSG00000173376/ENSG00000104415/ENSG00000184347/ENSG00000166035/ENSG00000164855/ENSG00000154734/ENSG00000133067/ENSG00000069702/ENSG00000104332/ENSG00000166833/ENSG00000106333/ENSG00000101144/ENSG00000168477/ENSG00000066468/ENSG00000186340/ENSG00000112761/ENSG00000188783/ENSG00000137801/ENSG00000197561/ENSG00000134917/ENSG00000205336/ENSG00000091986/ENSG00000103196/ENSG00000198732/ENSG00000154736/ENSG00000118257/ENSG00000142949/ENSG00000077782/ENSG00000163956/ENSG00000160867/ENSG00000119681/ENSG00000188488/ENSG00000197467/ENSG00000185761/ENSG00000112715/ENSG00000143321/ENSG00000119630/ENSG00000140564/ENSG00000127418/ENSG00000109610/ENSG00000172638/ENSG00000130635/ENSG00000040608/ENSG00000125378
GO:0031674	CC	I band	120	-1.99678	2.2967e-06	4.48237e-05	ENSG00000129116/ENSG00000066027/ENSG00000197893/ENSG00000136068/ENSG00000165887/ENSG00000175183/ENSG00000177354/ENSG00000073712/ENSG00000168036/ENSG00000157388/ENSG00000188677/ENSG00000118680/ENSG00000156804/ENSG00000183023/ENSG00000118046/ENSG00000115641/ENSG00000255529/ENSG00000175084/ENSG00000171100/ENSG00000171345/ENSG00000197616/ENSG00000149596/ENSG00000107438/ENSG00000183873/ENSG00000092054/ENSG00000117394/ENSG00000134775/ENSG00000172403/ENSG00000151067/ENSG00000154330/ENSG00000197702/ENSG00000122367/ENSG00000143801/ENSG00000154358/ENSG00000151929/ENSG00000196923/ENSG00000124006/ENSG00000148677/ENSG00000183386/ENSG00000159176/ENSG00000130402/ENSG00000130528/ENSG00000120907/ENSG00000171992/ENSG00000100628/ENSG00000072110/ENSG00000120913/ENSG00000178209/ENSG00000157119/ENSG00000109846/ENSG00000136717/ENSG00000160808/ENSG00000128591/ENSG00000196924
GO:0048660	BP	regulation of smooth muscle cell proliferation	110	-1.99642	3.13571e-06	5.88984e-05	ENSG00000162733/ENSG00000168036/ENSG00000115415/ENSG00000049540/ENSG00000164171/ENSG00000140416/ENSG00000120063/ENSG00000164362/ENSG00000109819/ENSG00000164867/ENSG00000140443/ENSG00000150593/ENSG00000104415/ENSG00000148737/ENSG00000154734/ENSG00000160013/ENSG00000116604/ENSG00000114353/ENSG00000171631/ENSG00000066468/ENSG00000125845/ENSG00000197122/ENSG00000152661/ENSG00000106018/ENSG00000167711/ENSG00000173334/ENSG00000103056/ENSG00000073756/ENSG00000137801/ENSG00000197561/ENSG00000087245/ENSG00000124762/ENSG00000168066/ENSG00000115461/ENSG00000163513/ENSG00000146674/ENSG00000123454/ENSG00000184216/ENSG00000006210/ENSG00000100311/ENSG00000118503/ENSG00000219438/ENSG00000135744/ENSG00000111276/ENSG00000051523/ENSG00000157978/ENSG00000113721/ENSG00000170989/ENSG00000142208/ENSG00000172638/ENSG00000125378
GO:0030501	BP	positive regulation of bone mineralization	41	-1.99575	4.32498e-05	0.000536695	ENSG00000046653/ENSG00000107779/ENSG00000081189/ENSG00000248746/ENSG00000012223/ENSG00000187608/ENSG00000177119/ENSG00000153162/ENSG00000133116/ENSG00000115170/ENSG00000169884/ENSG00000121989/ENSG00000183160/ENSG00000183023/ENSG00000138085/ENSG00000137203/ENSG00000101144/ENSG00000114739/ENSG00000125845/ENSG00000169252/ENSG00000164920/ENSG00000162878/ENSG00000204231/ENSG00000177706/ENSG00000166949/ENSG00000142871/ENSG00000143867/ENSG00000162552/ENSG00000125378/ENSG00000186350
GO:0050679	BP	positive regulation of epithelial cell proliferation	156	-1.99568	1.19771e-07	3.45783e-06	ENSG00000119508/ENSG00000165757/ENSG00000153162/ENSG00000054356/ENSG00000138685/ENSG00000185950/ENSG00000154229/ENSG00000128052/ENSG00000091136/ENSG00000124813/ENSG00000037280/ENSG00000070193/ENSG00000168036/ENSG00000112902/ENSG00000184058/ENSG00000249915/ENSG00000117525/ENSG00000143494/ENSG00000141564/ENSG00000156574/ENSG00000124782/ENSG00000112175/ENSG00000124193/ENSG00000086062/ENSG00000114378/ENSG00000135821/ENSG00000183873/ENSG00000148737/ENSG00000105971/ENSG00000104332/ENSG00000131845/ENSG00000126561/ENSG00000146648/ENSG00000066468/ENSG00000125845/ENSG00000124181/ENSG00000155760/ENSG00000114251/ENSG00000030582/ENSG00000123358/ENSG00000245532/ENSG00000164690/ENSG00000154764/ENSG00000164920/ENSG00000118257/ENSG00000102878/ENSG00000077782/ENSG00000136630/ENSG00000100311/ENSG00000167207/ENSG00000110092/ENSG00000118503/ENSG00000166033/ENSG00000174775/ENSG00000107562/ENSG00000112715/ENSG00000179348/ENSG00000103067/ENSG00000119630/ENSG00000139567/ENSG00000051523/ENSG00000092295/ENSG00000143369/ENSG00000183779/ENSG00000142208/ENSG00000143867/ENSG00000198753/ENSG00000125378/ENSG00000148400/ENSG00000172889/ENSG00000179921
GO:0098868	BP	bone growth	28	-1.99555	0.000218431	0.00201023	ENSG00000159167/ENSG00000066468/ENSG00000103056/ENSG00000159899/ENSG00000172819/ENSG00000163513/ENSG00000182704/ENSG00000197043/ENSG00000196739/ENSG00000143369/ENSG00000131759/ENSG00000162510/ENSG00000120149/ENSG00000068078
GO:0008016	BP	regulation of heart contraction	169	-1.99461	4.83595e-08	1.59056e-06	ENSG00000092969/ENSG00000140416/ENSG00000183023/ENSG00000118194/ENSG00000164867/ENSG00000074370/ENSG00000138622/ENSG00000175084/ENSG00000139445/ENSG00000129244/ENSG00000158286/ENSG00000168779/ENSG00000112837/ENSG00000197616/ENSG00000151617/ENSG00000183873/ENSG00000170214/ENSG00000177098/ENSG00000143153/ENSG00000092054/ENSG00000159167/ENSG00000151067/ENSG00000120049/ENSG00000013016/ENSG00000136574/ENSG00000152661/ENSG00000121577/ENSG00000171385/ENSG00000105711/ENSG00000048740/ENSG00000124205/ENSG00000198668/ENSG00000196839/ENSG00000178342/ENSG00000072310/ENSG00000265107/ENSG00000018625/ENSG00000149575/ENSG00000089225/ENSG00000120457/ENSG00000100604/ENSG00000067842/ENSG00000099822/ENSG00000184185/ENSG00000116016/ENSG00000163399/ENSG00000171298/ENSG00000130528/ENSG00000135744/ENSG00000160014/ENSG00000120907/ENSG00000127129/ENSG00000173020/ENSG00000136160/ENSG00000006283/ENSG00000053918/ENSG00000114923/ENSG00000016082/ENSG00000101665/ENSG00000163874/ENSG00000136717/ENSG00000160808/ENSG00000173641/ENSG00000055118/ENSG00000196557/ENSG00000196924/ENSG00000180176
GO:0032036	MF	myosin heavy chain binding	11	-1.99438	0.000196952	0.00184302	ENSG00000134571/ENSG00000137877/ENSG00000120913/ENSG00000102879/ENSG00000160808/ENSG00000145506
GO:0051093	BP	negative regulation of developmental process	689	-1.99138	1e-10	7.02252e-09	ENSG00000153187/ENSG00000107104/ENSG00000092421/ENSG00000107485/ENSG00000118046/ENSG00000147862/ENSG00000133794/ENSG00000164867/ENSG00000152804/ENSG00000145022/ENSG00000213523/ENSG00000170075/ENSG00000112333/ENSG00000166147/ENSG00000087237/ENSG00000150093/ENSG00000168939/ENSG00000109906/ENSG00000156574/ENSG00000132386/ENSG00000112175/ENSG00000082684/ENSG00000152518/ENSG00000133216/ENSG00000126016/ENSG00000153487/ENSG00000185920/ENSG00000108840/ENSG00000100697/ENSG00000108828/ENSG00000163638/ENSG00000134013/ENSG00000144355/ENSG00000107859/ENSG00000172458/ENSG00000124193/ENSG00000118263/ENSG00000178764/ENSG00000150593/ENSG00000104415/ENSG00000106571/ENSG00000126457/ENSG00000077238/ENSG00000169926/ENSG00000038382/ENSG00000116044/ENSG00000061455/ENSG00000102760/ENSG00000148704/ENSG00000154734/ENSG00000198597/ENSG00000197971/ENSG00000197283/ENSG00000020633/ENSG00000150907/ENSG00000104332/ENSG00000185630/ENSG00000000005/ENSG00000047644/ENSG00000060138/ENSG00000125347/ENSG00000164889/ENSG00000165527/ENSG00000164530/ENSG00000146648/ENSG00000135898/ENSG00000172046/ENSG00000101144/ENSG00000101096/ENSG00000120833/ENSG00000006712/ENSG00000095739/ENSG00000001617/ENSG00000134138/ENSG00000119714/ENSG00000143995/ENSG00000168675/ENSG00000134363/ENSG00000136158/ENSG00000150938/ENSG00000186340/ENSG00000125845/ENSG00000100300/ENSG00000155760/ENSG00000101280/ENSG00000135333/ENSG00000140538/ENSG00000176171/ENSG00000112761/ENSG00000114251/ENSG00000186716/ENSG00000136848/ENSG00000173334/ENSG00000136378/ENSG00000133895/ENSG00000159899/ENSG00000125878/ENSG00000100399/ENSG00000168646/ENSG00000168056/ENSG00000114745/ENSG00000137801/ENSG00000184144/ENSG00000119866/ENSG00000101439/ENSG00000113520/ENSG00000128245/ENSG00000142798/ENSG00000172819/ENSG00000115380/ENSG00000135414/ENSG00000183508/ENSG00000071246/ENSG00000117560/ENSG00000174744/ENSG00000089225/ENSG00000124762/ENSG00000187764/ENSG00000166710/ENSG00000113140/ENSG00000171791/ENSG00000154370/ENSG00000007372/ENSG00000164690/ENSG00000198728/ENSG00000185359/ENSG00000115461/ENSG00000120899/ENSG00000169252/ENSG00000144579/ENSG00000163513/ENSG00000085741/ENSG00000142627/ENSG00000154764/ENSG00000185043/ENSG00000149922/ENSG00000213694/ENSG00000182704/ENSG00000170684/ENSG00000145675/ENSG00000101384/ENSG00000146122/ENSG00000089692/ENSG00000041880/ENSG00000164056/ENSG00000181790/ENSG00000136630/ENSG00000140044/ENSG00000100311/ENSG00000110092/ENSG00000185650/ENSG00000166949/ENSG00000010319/ENSG00000068024/ENSG00000219438/ENSG00000134871/ENSG00000060069/ENSG00000160685/ENSG00000100968/ENSG00000186897/ENSG00000157933/ENSG00000168758/ENSG00000140807/ENSG00000145632/ENSG00000136931/ENSG00000108557/ENSG00000135111/ENSG00000028310/ENSG00000143772/ENSG00000071575/ENSG00000162775/ENSG00000113916/ENSG00000180011/ENSG00000011304/ENSG00000135744/ENSG00000112715/ENSG00000111276/ENSG00000179348/ENSG00000136160/ENSG00000061273/ENSG00000139567/ENSG00000143816/ENSG00000078900/ENSG00000177169/ENSG00000131196/ENSG00000143369/ENSG00000159388/ENSG00000113739/ENSG00000137834/ENSG00000131759/ENSG00000138623/ENSG00000016082/ENSG00000005513/ENSG00000101665/ENSG00000203879/ENSG00000012171/ENSG00000198719/ENSG00000124216/ENSG00000141232/ENSG00000266524/ENSG00000010327/ENSG00000233608/ENSG00000138080/ENSG00000070404/ENSG00000173264/ENSG00000130635/ENSG00000183087/ENSG00000143867/ENSG00000162552/ENSG00000120149/ENSG00000163874/ENSG00000136826/ENSG00000127528/ENSG00000079337/ENSG00000121753/ENSG00000040608/ENSG00000126368/ENSG00000107831/ENSG00000130827/ENSG00000140682/ENSG00000179588/ENSG00000068078/ENSG00000125378/ENSG00000148400/ENSG00000188389/ENSG00000185386
GO:2000628	BP	regulation of miRNA metabolic process	73	-1.99112	1.86479e-05	0.000263333	ENSG00000112658/ENSG00000173039/ENSG00000102554/ENSG00000146648/ENSG00000125845/ENSG00000118689/ENSG00000187079/ENSG00000072310/ENSG00000120738/ENSG00000196700/ENSG00000141448/ENSG00000100311/ENSG00000166949/ENSG00000100968/ENSG00000174775/ENSG00000179348/ENSG00000137834/ENSG00000131759/ENSG00000168874/ENSG00000196498/ENSG00000163874/ENSG00000136826/ENSG00000125378/ENSG00000170345
GO:0050919	BP	negative chemotaxis	41	-1.99073	4.57691e-05	0.000562729	ENSG00000157168/ENSG00000187122/ENSG00000112902/ENSG00000184349/ENSG00000143434/ENSG00000092421/ENSG00000082684/ENSG00000184347/ENSG00000185070/ENSG00000133067/ENSG00000001617/ENSG00000135333/ENSG00000114251/ENSG00000187764/ENSG00000118257/ENSG00000010319/ENSG00000168758/ENSG00000197461/ENSG00000138623/ENSG00000012171/ENSG00000130827
GO:0120162	BP	positive regulation of cold-induced thermogenesis	76	-1.99034	1.77025e-05	0.000254127	ENSG00000109819/ENSG00000133027/ENSG00000221818/ENSG00000138796/ENSG00000187688/ENSG00000185122/ENSG00000087460/ENSG00000140443/ENSG00000211448/ENSG00000077238/ENSG00000155846/ENSG00000106070/ENSG00000174600/ENSG00000145431/ENSG00000152661/ENSG00000132326/ENSG00000113520/ENSG00000169252/ENSG00000123454/ENSG00000148346/ENSG00000116016/ENSG00000088038/ENSG00000160685/ENSG00000087085/ENSG00000112715/ENSG00000006047/ENSG00000181773/ENSG00000142611/ENSG00000101493/ENSG00000132510/ENSG00000117122
GO:0010976	BP	positive regulation of neuron projection development	139	-1.99023	4.45405e-07	1.0749e-05	ENSG00000129244/ENSG00000132386/ENSG00000112175/ENSG00000118432/ENSG00000133216/ENSG00000074660/ENSG00000105662/ENSG00000169071/ENSG00000140443/ENSG00000173376/ENSG00000135407/ENSG00000247596/ENSG00000116044/ENSG00000113758/ENSG00000136271/ENSG00000185483/ENSG00000101144/ENSG00000213672/ENSG00000213420/ENSG00000058404/ENSG00000113657/ENSG00000140538/ENSG00000114251/ENSG00000157240/ENSG00000030582/ENSG00000136848/ENSG00000105711/ENSG00000171617/ENSG00000010810/ENSG00000107263/ENSG00000204580/ENSG00000165731/ENSG00000102572/ENSG00000182511/ENSG00000120899/ENSG00000157193/ENSG00000140854/ENSG00000110047/ENSG00000006210/ENSG00000137825/ENSG00000137285/ENSG00000181754/ENSG00000104897/ENSG00000135744/ENSG00000112715/ENSG00000175866/ENSG00000100078/ENSG00000196576/ENSG00000198753/ENSG00000107404/ENSG00000196924
GO:0106106	BP	cold-induced thermogenesis	121	-1.98986	1.56403e-06	3.24244e-05	ENSG00000109819/ENSG00000133027/ENSG00000221818/ENSG00000118046/ENSG00000138796/ENSG00000133794/ENSG00000162390/ENSG00000187688/ENSG00000185122/ENSG00000087460/ENSG00000106615/ENSG00000140443/ENSG00000211448/ENSG00000077238/ENSG00000155846/ENSG00000106070/ENSG00000174600/ENSG00000114739/ENSG00000145431/ENSG00000152661/ENSG00000132326/ENSG00000113520/ENSG00000154736/ENSG00000169252/ENSG00000123454/ENSG00000148346/ENSG00000112769/ENSG00000116016/ENSG00000113369/ENSG00000102935/ENSG00000088038/ENSG00000160685/ENSG00000140332/ENSG00000087085/ENSG00000112715/ENSG00000171813/ENSG00000006047/ENSG00000181773/ENSG00000142611/ENSG00000101493/ENSG00000132510/ENSG00000126368/ENSG00000148400/ENSG00000117122
GO:0045926	BP	negative regulation of growth	197	-1.9897	2.75835e-08	9.77333e-07	ENSG00000130147/ENSG00000145423/ENSG00000187122/ENSG00000134533/ENSG00000101213/ENSG00000143537/ENSG00000112902/ENSG00000080503/ENSG00000205362/ENSG00000092969/ENSG00000143434/ENSG00000092421/ENSG00000118046/ENSG00000105568/ENSG00000082684/ENSG00000153487/ENSG00000185920/ENSG00000111012/ENSG00000184347/ENSG00000114378/ENSG00000019485/ENSG00000074800/ENSG00000214548/ENSG00000104332/ENSG00000047644/ENSG00000164530/ENSG00000158941/ENSG00000120833/ENSG00000001617/ENSG00000152661/ENSG00000135333/ENSG00000114251/ENSG00000119866/ENSG00000171169/ENSG00000167565/ENSG00000089225/ENSG00000103175/ENSG00000124762/ENSG00000187764/ENSG00000171791/ENSG00000022267/ENSG00000140961/ENSG00000115461/ENSG00000169252/ENSG00000163513/ENSG00000085741/ENSG00000108819/ENSG00000213445/ENSG00000166949/ENSG00000010319/ENSG00000060069/ENSG00000168758/ENSG00000140807/ENSG00000108557/ENSG00000113916/ENSG00000135744/ENSG00000111276/ENSG00000063176/ENSG00000204388/ENSG00000139567/ENSG00000078900/ENSG00000177169/ENSG00000113739/ENSG00000184205/ENSG00000138623/ENSG00000012171/ENSG00000135924/ENSG00000109846/ENSG00000204389/ENSG00000040608/ENSG00000130827/ENSG00000068078/ENSG00000125378/ENSG00000185386
GO:2000630	BP	positive regulation of miRNA metabolic process	54	-1.98923	6.70535e-05	0.000768651	ENSG00000129514/ENSG00000214655/ENSG00000138685/ENSG00000186260/ENSG00000109320/ENSG00000134954/ENSG00000092969/ENSG00000164362/ENSG00000107485/ENSG00000112658/ENSG00000173039/ENSG00000102554/ENSG00000146648/ENSG00000125845/ENSG00000118689/ENSG00000187079/ENSG00000072310/ENSG00000120738/ENSG00000100311/ENSG00000166949/ENSG00000174775/ENSG00000179348/ENSG00000137834/ENSG00000168874/ENSG00000163874/ENSG00000136826/ENSG00000170345
GO:0007162	BP	negative regulation of cell adhesion	240	-1.98906	3.4432e-09	1.66706e-07	ENSG00000143537/ENSG00000103647/ENSG00000112902/ENSG00000134460/ENSG00000117228/ENSG00000136689/ENSG00000010278/ENSG00000184349/ENSG00000131981/ENSG00000124508/ENSG00000089327/ENSG00000107104/ENSG00000092421/ENSG00000170298/ENSG00000196581/ENSG00000158786/ENSG00000133216/ENSG00000110880/ENSG00000141556/ENSG00000108861/ENSG00000135535/ENSG00000158856/ENSG00000111252/ENSG00000173918/ENSG00000106571/ENSG00000163932/ENSG00000077238/ENSG00000102760/ENSG00000120708/ENSG00000197971/ENSG00000020633/ENSG00000130707/ENSG00000125347/ENSG00000164889/ENSG00000168309/ENSG00000171916/ENSG00000125845/ENSG00000197122/ENSG00000155760/ENSG00000133895/ENSG00000151208/ENSG00000163975/ENSG00000137801/ENSG00000113520/ENSG00000171867/ENSG00000168961/ENSG00000106948/ENSG00000087245/ENSG00000112679/ENSG00000187764/ENSG00000111679/ENSG00000164690/ENSG00000180900/ENSG00000076356/ENSG00000145675/ENSG00000187678/ENSG00000213445/ENSG00000101384/ENSG00000002822/ENSG00000089692/ENSG00000006210/ENSG00000136630/ENSG00000077942/ENSG00000160685/ENSG00000130402/ENSG00000113916/ENSG00000107562/ENSG00000112715/ENSG00000139567/ENSG00000137507/ENSG00000196576/ENSG00000183779/ENSG00000157227/ENSG00000101665/ENSG00000157873/ENSG00000142208/ENSG00000163874/ENSG00000162511/ENSG00000138061/ENSG00000164050/ENSG00000136826/ENSG00000108821/ENSG00000198753/ENSG00000004399/ENSG00000114554/ENSG00000130827/ENSG00000125378/ENSG00000148400/ENSG00000064201/ENSG00000166484
GO:0042481	BP	regulation of odontogenesis	16	-1.98888	0.000299715	0.00260164	ENSG00000125845/ENSG00000135925/ENSG00000164690/ENSG00000154856/ENSG00000189120/ENSG00000184371/ENSG00000107831/ENSG00000125378
GO:0010810	BP	regulation of cell-substrate adhesion	185	-1.98857	1.35999e-07	3.85204e-06	ENSG00000184349/ENSG00000005884/ENSG00000102837/ENSG00000107104/ENSG00000111859/ENSG00000196581/ENSG00000124782/ENSG00000110880/ENSG00000141556/ENSG00000108861/ENSG00000171132/ENSG00000158856/ENSG00000067606/ENSG00000173376/ENSG00000132669/ENSG00000092929/ENSG00000126458/ENSG00000147459/ENSG00000102606/ENSG00000124126/ENSG00000104332/ENSG00000163520/ENSG00000146904/ENSG00000167657/ENSG00000168309/ENSG00000137076/ENSG00000197122/ENSG00000155760/ENSG00000169499/ENSG00000133895/ENSG00000163975/ENSG00000137801/ENSG00000091986/ENSG00000112679/ENSG00000204580/ENSG00000171791/ENSG00000128340/ENSG00000198728/ENSG00000120899/ENSG00000185043/ENSG00000145675/ENSG00000187678/ENSG00000101384/ENSG00000006210/ENSG00000100311/ENSG00000077942/ENSG00000166949/ENSG00000107742/ENSG00000130402/ENSG00000113916/ENSG00000112715/ENSG00000139567/ENSG00000104522/ENSG00000126353/ENSG00000084636/ENSG00000142871/ENSG00000184371/ENSG00000072163/ENSG00000157227/ENSG00000172638/ENSG00000138080/ENSG00000162552/ENSG00000108821/ENSG00000148400/ENSG00000196924
GO:0035107	BP	appendage morphogenesis	117	-1.9885	2.33091e-06	4.51976e-05	ENSG00000077092/ENSG00000187535/ENSG00000124813/ENSG00000162337/ENSG00000070193/ENSG00000145423/ENSG00000168036/ENSG00000117298/ENSG00000150893/ENSG00000092969/ENSG00000143320/ENSG00000106012/ENSG00000109906/ENSG00000185920/ENSG00000168779/ENSG00000108641/ENSG00000153094/ENSG00000106571/ENSG00000137203/ENSG00000179029/ENSG00000185630/ENSG00000101144/ENSG00000152601/ENSG00000141622/ENSG00000066468/ENSG00000151067/ENSG00000114251/ENSG00000159899/ENSG00000116132/ENSG00000172819/ENSG00000171310/ENSG00000089225/ENSG00000124766/ENSG00000164690/ENSG00000076356/ENSG00000154764/ENSG00000164920/ENSG00000162878/ENSG00000106031/ENSG00000139219/ENSG00000204304/ENSG00000157933/ENSG00000135111/ENSG00000005073/ENSG00000128710/ENSG00000165804/ENSG00000003137/ENSG00000069011/ENSG00000143867/ENSG00000120149/ENSG00000174279/ENSG00000107831/ENSG00000121075/ENSG00000125378/ENSG00000148400
GO:0035108	BP	limb morphogenesis	117	-1.9885	2.33091e-06	4.51976e-05	ENSG00000077092/ENSG00000187535/ENSG00000124813/ENSG00000162337/ENSG00000070193/ENSG00000145423/ENSG00000168036/ENSG00000117298/ENSG00000150893/ENSG00000092969/ENSG00000143320/ENSG00000106012/ENSG00000109906/ENSG00000185920/ENSG00000168779/ENSG00000108641/ENSG00000153094/ENSG00000106571/ENSG00000137203/ENSG00000179029/ENSG00000185630/ENSG00000101144/ENSG00000152601/ENSG00000141622/ENSG00000066468/ENSG00000151067/ENSG00000114251/ENSG00000159899/ENSG00000116132/ENSG00000172819/ENSG00000171310/ENSG00000089225/ENSG00000124766/ENSG00000164690/ENSG00000076356/ENSG00000154764/ENSG00000164920/ENSG00000162878/ENSG00000106031/ENSG00000139219/ENSG00000204304/ENSG00000157933/ENSG00000135111/ENSG00000005073/ENSG00000128710/ENSG00000165804/ENSG00000003137/ENSG00000069011/ENSG00000143867/ENSG00000120149/ENSG00000174279/ENSG00000107831/ENSG00000121075/ENSG00000125378/ENSG00000148400
GO:2000249	BP	regulation of actin cytoskeleton reorganization	34	-1.98839	0.00013643	0.00137755	ENSG00000167657/ENSG00000140538/ENSG00000186648/ENSG00000182511/ENSG00000120899/ENSG00000111348/ENSG00000146122/ENSG00000023191/ENSG00000174775/ENSG00000175866/ENSG00000159753/ENSG00000185652/ENSG00000079337
GO:1905330	BP	regulation of morphogenesis of an epithelium	48	-1.98765	0.000108986	0.00113576	ENSG00000104332/ENSG00000101144/ENSG00000168621/ENSG00000152661/ENSG00000114251/ENSG00000164690/ENSG00000173269/ENSG00000126778/ENSG00000140807/ENSG00000197461/ENSG00000135744/ENSG00000112715/ENSG00000128342/ENSG00000005513/ENSG00000162552/ENSG00000125378
GO:0022603	BP	regulation of anatomical structure morphogenesis	737	-1.98764	1e-10	7.02252e-09	ENSG00000073712/ENSG00000124813/ENSG00000164619/ENSG00000037280/ENSG00000171533/ENSG00000120332/ENSG00000111962/ENSG00000070193/ENSG00000156427/ENSG00000177105/ENSG00000145423/ENSG00000168036/ENSG00000130669/ENSG00000187122/ENSG00000136830/ENSG00000164307/ENSG00000188677/ENSG00000101017/ENSG00000112902/ENSG00000134954/ENSG00000196358/ENSG00000159399/ENSG00000179242/ENSG00000115415/ENSG00000277363/ENSG00000184058/ENSG00000109062/ENSG00000006071/ENSG00000148848/ENSG00000132872/ENSG00000092969/ENSG00000249915/ENSG00000140416/ENSG00000166501/ENSG00000120063/ENSG00000143320/ENSG00000105855/ENSG00000143858/ENSG00000118680/ENSG00000187867/ENSG00000184349/ENSG00000143434/ENSG00000164362/ENSG00000165617/ENSG00000107104/ENSG00000176438/ENSG00000092421/ENSG00000107485/ENSG00000162065/ENSG00000118046/ENSG00000117525/ENSG00000164867/ENSG00000152804/ENSG00000196581/ENSG00000157827/ENSG00000184402/ENSG00000187688/ENSG00000149798/ENSG00000168389/ENSG00000112333/ENSG00000143494/ENSG00000103264/ENSG00000183287/ENSG00000150093/ENSG00000168939/ENSG00000156574/ENSG00000132386/ENSG00000100592/ENSG00000124782/ENSG00000082684/ENSG00000133216/ENSG00000110880/ENSG00000126016/ENSG00000104290/ENSG00000099864/ENSG00000004975/ENSG00000158856/ENSG00000158286/ENSG00000108828/ENSG00000163638/ENSG00000197892/ENSG00000168779/ENSG00000112837/ENSG00000169071/ENSG00000275342/ENSG00000160226/ENSG00000179604/ENSG00000126458/ENSG00000247596/ENSG00000114378/ENSG00000135821/ENSG00000116044/ENSG00000102760/ENSG00000102606/ENSG00000124772/ENSG00000106991/ENSG00000125249/ENSG00000113758/ENSG00000112658/ENSG00000124212/ENSG00000154734/ENSG00000163637/ENSG00000126934/ENSG00000026508/ENSG00000197971/ENSG00000197283/ENSG00000104332/ENSG00000131845/ENSG00000000005/ENSG00000185483/ENSG00000146904/ENSG00000101144/ENSG00000168621/ENSG00000132535/ENSG00000061337/ENSG00000095739/ENSG00000001617/ENSG00000167657/ENSG00000066468/ENSG00000136158/ENSG00000058404/ENSG00000131711/ENSG00000092820/ENSG00000186340/ENSG00000125845/ENSG00000197122/ENSG00000103811/ENSG00000154783/ENSG00000136574/ENSG00000152661/ENSG00000124181/ENSG00000155760/ENSG00000101280/ENSG00000115694/ENSG00000135333/ENSG00000176171/ENSG00000112761/ENSG00000114251/ENSG00000197702/ENSG00000186716/ENSG00000157240/ENSG00000030582/ENSG00000136848/ENSG00000114745/ENSG00000137801/ENSG00000184144/ENSG00000119866/ENSG00000010810/ENSG00000019144/ENSG00000101439/ENSG00000186635/ENSG00000128245/ENSG00000142798/ENSG00000196839/ENSG00000176749/ENSG00000071246/ENSG00000117560/ENSG00000165731/ENSG00000100345/ENSG00000187764/ENSG00000113140/ENSG00000162738/ENSG00000088899/ENSG00000128283/ENSG00000135925/ENSG00000164690/ENSG00000182511/ENSG00000185359/ENSG00000120899/ENSG00000163513/ENSG00000085741/ENSG00000076356/ENSG00000142627/ENSG00000142632/ENSG00000154764/ENSG00000119729/ENSG00000146192/ENSG00000157193/ENSG00000101384/ENSG00000106003/ENSG00000141448/ENSG00000164056/ENSG00000171798/ENSG00000108830/ENSG00000181790/ENSG00000154856/ENSG00000137825/ENSG00000181754/ENSG00000173269/ENSG00000124006/ENSG00000147130/ENSG00000186174/ENSG00000158055/ENSG00000177427/ENSG00000186193/ENSG00000023191/ENSG00000118503/ENSG00000149930/ENSG00000010319/ENSG00000077549/ENSG00000126778/ENSG00000219438/ENSG00000130294/ENSG00000134871/ENSG00000100968/ENSG00000133048/ENSG00000168758/ENSG00000189120/ENSG00000020181/ENSG00000140807/ENSG00000145632/ENSG00000176248/ENSG00000160716/ENSG00000197461/ENSG00000251322/ENSG00000113916/ENSG00000107562/ENSG00000135744/ENSG00000112715/ENSG00000160255/ENSG00000179348/ENSG00000023902/ENSG00000174672/ENSG00000119630/ENSG00000175866/ENSG00000113722/ENSG00000005073/ENSG00000139567/ENSG00000004777/ENSG00000177169/ENSG00000196576/ENSG00000128342/ENSG00000148204/ENSG00000143369/ENSG00000143126/ENSG00000138623/ENSG00000184371/ENSG00000016082/ENSG00000005513/ENSG00000203879/ENSG00000012171/ENSG00000198719/ENSG00000010327/ENSG00000184922/ENSG00000008300/ENSG00000138080/ENSG00000143867/ENSG00000162552/ENSG00000130700/ENSG00000131669/ENSG00000163874/ENSG00000138061/ENSG00000102879/ENSG00000164050/ENSG00000136826/ENSG00000100884/ENSG00000127528/ENSG00000198753/ENSG00000079337/ENSG00000121753/ENSG00000203485/ENSG00000040608/ENSG00000004399/ENSG00000107404/ENSG00000114554/ENSG00000107831/ENSG00000130827/ENSG00000125378/ENSG00000071127/ENSG00000165802/ENSG00000148400/ENSG00000172725/ENSG00000166484
GO:0045765	BP	regulation of angiogenesis	225	-1.98739	6.18673e-09	2.78761e-07	ENSG00000169057/ENSG00000165757/ENSG00000063245/ENSG00000174059/ENSG00000179776/ENSG00000011465/ENSG00000138685/ENSG00000112562/ENSG00000162434/ENSG00000123908/ENSG00000154229/ENSG00000128052/ENSG00000164619/ENSG00000120332/ENSG00000156427/ENSG00000145423/ENSG00000168036/ENSG00000130669/ENSG00000136830/ENSG00000164307/ENSG00000101017/ENSG00000112902/ENSG00000134954/ENSG00000159399/ENSG00000115415/ENSG00000006071/ENSG00000148848/ENSG00000092969/ENSG00000249915/ENSG00000166501/ENSG00000105855/ENSG00000164362/ENSG00000092421/ENSG00000117525/ENSG00000164867/ENSG00000152804/ENSG00000112333/ENSG00000143494/ENSG00000183287/ENSG00000150093/ENSG00000156574/ENSG00000132386/ENSG00000126016/ENSG00000163638/ENSG00000126458/ENSG00000114378/ENSG00000135821/ENSG00000116044/ENSG00000102760/ENSG00000106991/ENSG00000124212/ENSG00000154734/ENSG00000104332/ENSG00000131845/ENSG00000000005/ENSG00000146904/ENSG00000136158/ENSG00000186340/ENSG00000103811/ENSG00000136574/ENSG00000124181/ENSG00000101280/ENSG00000112761/ENSG00000114251/ENSG00000030582/ENSG00000136848/ENSG00000137801/ENSG00000142798/ENSG00000071246/ENSG00000117560/ENSG00000113140/ENSG00000185359/ENSG00000120899/ENSG00000163513/ENSG00000142627/ENSG00000141448/ENSG00000181790/ENSG00000023191/ENSG00000118503/ENSG00000219438/ENSG00000134871/ENSG00000133048/ENSG00000020181/ENSG00000145632/ENSG00000135744/ENSG00000112715/ENSG00000179348/ENSG00000119630/ENSG00000139567/ENSG00000143369/ENSG00000016082/ENSG00000198719/ENSG00000010327/ENSG00000138080/ENSG00000131669/ENSG00000163874/ENSG00000138061/ENSG00000136826/ENSG00000127528/ENSG00000079337/ENSG00000121753/ENSG00000004399/ENSG00000166484
GO:0003180	BP	aortic valve morphogenesis	33	-1.98739	0.000286295	0.00251881	ENSG00000049540/ENSG00000107485/ENSG00000164867/ENSG00000184347/ENSG00000140937/ENSG00000136574/ENSG00000163909/ENSG00000168646/ENSG00000154736/ENSG00000163513/ENSG00000101384/ENSG00000131196/ENSG00000137834/ENSG00000124216/ENSG00000138080/ENSG00000130700/ENSG00000125378/ENSG00000148400
GO:0071774	BP	response to fibroblast growth factor	88	-1.98709	7.88156e-06	0.000127993	ENSG00000182197/ENSG00000133116/ENSG00000138685/ENSG00000112562/ENSG00000124813/ENSG00000070193/ENSG00000156427/ENSG00000168036/ENSG00000126767/ENSG00000184058/ENSG00000156642/ENSG00000107485/ENSG00000168939/ENSG00000152518/ENSG00000196562/ENSG00000173376/ENSG00000070614/ENSG00000114378/ENSG00000185070/ENSG00000089177/ENSG00000026508/ENSG00000104332/ENSG00000066468/ENSG00000136158/ENSG00000114251/ENSG00000159899/ENSG00000172500/ENSG00000137801/ENSG00000123358/ENSG00000129159/ENSG00000187678/ENSG00000164056/ENSG00000077782/ENSG00000111241/ENSG00000160867/ENSG00000185650/ENSG00000177706/ENSG00000078579/ENSG00000070388/ENSG00000127418/ENSG00000158815/ENSG00000162552/ENSG00000108821/ENSG00000107831/ENSG00000063660/ENSG00000068078
GO:0042542	BP	response to hydrogen peroxide	96	-1.98705	4.66259e-06	8.20427e-05	ENSG00000115415/ENSG00000170775/ENSG00000183023/ENSG00000170075/ENSG00000104695/ENSG00000162909/ENSG00000185122/ENSG00000183010/ENSG00000156711/ENSG00000163932/ENSG00000116044/ENSG00000173039/ENSG00000198053/ENSG00000197122/ENSG00000115694/ENSG00000176171/ENSG00000103056/ENSG00000010810/ENSG00000087245/ENSG00000171791/ENSG00000102572/ENSG00000120899/ENSG00000137496/ENSG00000118503/ENSG00000265972/ENSG00000113721/ENSG00000108179/ENSG00000109846/ENSG00000138061/ENSG00000108821/ENSG00000127528/ENSG00000115884/ENSG00000132510/ENSG00000166484
GO:0051962	BP	positive regulation of nervous system development	217	-1.98698	1.08838e-08	4.41017e-07	ENSG00000014123/ENSG00000112902/ENSG00000179242/ENSG00000154928/ENSG00000143320/ENSG00000156642/ENSG00000184349/ENSG00000087087/ENSG00000162065/ENSG00000118046/ENSG00000082014/ENSG00000184402/ENSG00000187688/ENSG00000112333/ENSG00000103264/ENSG00000150093/ENSG00000112893/ENSG00000132386/ENSG00000133216/ENSG00000104290/ENSG00000100697/ENSG00000198026/ENSG00000168779/ENSG00000106615/ENSG00000139182/ENSG00000106571/ENSG00000247596/ENSG00000185070/ENSG00000113758/ENSG00000112658/ENSG00000131095/ENSG00000126934/ENSG00000159640/ENSG00000132535/ENSG00000028137/ENSG00000058404/ENSG00000131711/ENSG00000184564/ENSG00000186340/ENSG00000125845/ENSG00000100300/ENSG00000115694/ENSG00000146216/ENSG00000151208/ENSG00000187764/ENSG00000007372/ENSG00000164690/ENSG00000076356/ENSG00000154764/ENSG00000157193/ENSG00000006210/ENSG00000108830/ENSG00000181790/ENSG00000137825/ENSG00000146242/ENSG00000181754/ENSG00000124006/ENSG00000198959/ENSG00000198835/ENSG00000176248/ENSG00000188157/ENSG00000251322/ENSG00000107562/ENSG00000112715/ENSG00000175866/ENSG00000169992/ENSG00000078900/ENSG00000196576/ENSG00000128342/ENSG00000138623/ENSG00000005513/ENSG00000203879/ENSG00000169220/ENSG00000103257/ENSG00000164050/ENSG00000136717/ENSG00000198753/ENSG00000004399/ENSG00000114554/ENSG00000130827/ENSG00000148400
GO:0048483	BP	autonomic nervous system development	33	-1.98646	0.000289765	0.00253891	ENSG00000168036/ENSG00000162692/ENSG00000184058/ENSG00000107485/ENSG00000104290/ENSG00000151617/ENSG00000137203/ENSG00000165462/ENSG00000197381/ENSG00000166833/ENSG00000168621/ENSG00000001617/ENSG00000165731/ENSG00000124766/ENSG00000118257/ENSG00000136630/ENSG00000126778/ENSG00000144476/ENSG00000136160/ENSG00000005513/ENSG00000066735/ENSG00000130827
GO:0090314	BP	positive regulation of protein targeting to membrane	27	-1.98615	0.000341669	0.00289176	ENSG00000148175/ENSG00000105221/ENSG00000197879/ENSG00000010810/ENSG00000171867/ENSG00000176749/ENSG00000185043/ENSG00000158445/ENSG00000177427/ENSG00000121905/ENSG00000174775/ENSG00000160255
GO:0048659	BP	smooth muscle cell proliferation	113	-1.98602	4.11877e-06	7.43988e-05	ENSG00000162733/ENSG00000168036/ENSG00000175197/ENSG00000115415/ENSG00000049540/ENSG00000164171/ENSG00000140416/ENSG00000120063/ENSG00000164362/ENSG00000109819/ENSG00000164867/ENSG00000140443/ENSG00000150593/ENSG00000104415/ENSG00000148737/ENSG00000154734/ENSG00000160013/ENSG00000116604/ENSG00000114353/ENSG00000171631/ENSG00000066468/ENSG00000125845/ENSG00000197122/ENSG00000152661/ENSG00000106018/ENSG00000167711/ENSG00000173334/ENSG00000103056/ENSG00000073756/ENSG00000137801/ENSG00000197561/ENSG00000087245/ENSG00000124762/ENSG00000168066/ENSG00000115461/ENSG00000163513/ENSG00000146674/ENSG00000123454/ENSG00000184216/ENSG00000006210/ENSG00000100311/ENSG00000118503/ENSG00000219438/ENSG00000135744/ENSG00000111276/ENSG00000051523/ENSG00000157978/ENSG00000113721/ENSG00000170989/ENSG00000142208/ENSG00000172638/ENSG00000125378
GO:0010721	BP	negative regulation of cell development	208	-1.98426	2.06875e-08	7.71573e-07	ENSG00000137642/ENSG00000112902/ENSG00000078674/ENSG00000006071/ENSG00000132872/ENSG00000143434/ENSG00000092421/ENSG00000145022/ENSG00000170075/ENSG00000112333/ENSG00000166147/ENSG00000156574/ENSG00000082684/ENSG00000133216/ENSG00000100697/ENSG00000144355/ENSG00000107859/ENSG00000172458/ENSG00000106571/ENSG00000077238/ENSG00000148704/ENSG00000197971/ENSG00000197283/ENSG00000020633/ENSG00000104332/ENSG00000125347/ENSG00000164889/ENSG00000135898/ENSG00000101144/ENSG00000001617/ENSG00000119714/ENSG00000100300/ENSG00000135333/ENSG00000140538/ENSG00000114251/ENSG00000173334/ENSG00000159899/ENSG00000114745/ENSG00000119866/ENSG00000113520/ENSG00000128245/ENSG00000187764/ENSG00000166710/ENSG00000154370/ENSG00000007372/ENSG00000164690/ENSG00000144579/ENSG00000154764/ENSG00000149922/ENSG00000213694/ENSG00000145675/ENSG00000146122/ENSG00000089692/ENSG00000136630/ENSG00000010319/ENSG00000160685/ENSG00000100968/ENSG00000157933/ENSG00000168758/ENSG00000113916/ENSG00000112715/ENSG00000179348/ENSG00000136160/ENSG00000177169/ENSG00000159388/ENSG00000131759/ENSG00000138623/ENSG00000101665/ENSG00000203879/ENSG00000012171/ENSG00000070404/ENSG00000173264/ENSG00000163874/ENSG00000040608/ENSG00000126368/ENSG00000130827/ENSG00000179588/ENSG00000125378/ENSG00000148400
GO:0090218	BP	positive regulation of lipid kinase activity	30	-1.98426	0.000234719	0.00213493	ENSG00000101210/ENSG00000070886/ENSG00000135439/ENSG00000197122/ENSG00000160293/ENSG00000120899/ENSG00000149091/ENSG00000100311/ENSG00000167207/ENSG00000113721/ENSG00000126353/ENSG00000068078/ENSG00000110651
GO:0030513	BP	positive regulation of BMP signaling pathway	29	-1.98393	0.000279246	0.00247636	ENSG00000106991/ENSG00000141622/ENSG00000105701/ENSG00000136574/ENSG00000146197/ENSG00000141448/ENSG00000102935/ENSG00000139567/ENSG00000148204/ENSG00000142871/ENSG00000120149/ENSG00000125378/ENSG00000148400
GO:0019218	BP	regulation of steroid metabolic process	73	-1.98388	2.08634e-05	0.000289893	ENSG00000147475/ENSG00000153162/ENSG00000113231/ENSG00000069482/ENSG00000172350/ENSG00000104763/ENSG00000109320/ENSG00000069667/ENSG00000165953/ENSG00000143365/ENSG00000112175/ENSG00000140443/ENSG00000111012/ENSG00000062282/ENSG00000140943/ENSG00000164211/ENSG00000172893/ENSG00000163453/ENSG00000125845/ENSG00000100300/ENSG00000120915/ENSG00000072310/ENSG00000168066/ENSG00000140691/ENSG00000120738/ENSG00000162676/ENSG00000145214/ENSG00000160867/ENSG00000163399/ENSG00000136931/ENSG00000198848/ENSG00000049239/ENSG00000050165/ENSG00000157978/ENSG00000107331/ENSG00000124216/ENSG00000162552/ENSG00000072778/ENSG00000126368
GO:0030512	BP	negative regulation of transforming growth factor beta receptor signaling pathway	81	-1.98383	1.09135e-05	0.000168124	ENSG00000105971/ENSG00000069702/ENSG00000095739/ENSG00000168675/ENSG00000136158/ENSG00000125845/ENSG00000178951/ENSG00000138615/ENSG00000128045/ENSG00000171310/ENSG00000174744/ENSG00000124225/ENSG00000164056/ENSG00000186174/ENSG00000166033/ENSG00000157933/ENSG00000137834/ENSG00000101665/ENSG00000170801/ENSG00000197859/ENSG00000138080/ENSG00000142611/ENSG00000127578/ENSG00000204389/ENSG00000140682/ENSG00000173714
GO:0043621	MF	protein self-association	58	-1.98318	0.000102725	0.00108355	ENSG00000109062/ENSG00000121989/ENSG00000185122/ENSG00000004975/ENSG00000158856/ENSG00000104756/ENSG00000134321/ENSG00000117394/ENSG00000015133/ENSG00000169174/ENSG00000135723/ENSG00000184144/ENSG00000198728/ENSG00000120899/ENSG00000151651/ENSG00000160801/ENSG00000104969/ENSG00000177706/ENSG00000118503/ENSG00000087085/ENSG00000251322/ENSG00000137877/ENSG00000187796/ENSG00000178209/ENSG00000172482/ENSG00000170876
GO:2000107	BP	negative regulation of leukocyte apoptotic process	46	-1.98097	0.000135337	0.00137034	ENSG00000008513/ENSG00000157514/ENSG00000172057/ENSG00000127152/ENSG00000131871/ENSG00000196839/ENSG00000171791/ENSG00000167207/ENSG00000143772/ENSG00000113916/ENSG00000107562/ENSG00000188976/ENSG00000126353/ENSG00000183087/ENSG00000125378/ENSG00000188389/ENSG00000185507
GO:0007179	BP	transforming growth factor beta receptor signaling pathway	175	-1.98069	6.33352e-08	1.96692e-06	ENSG00000096384/ENSG00000106991/ENSG00000105971/ENSG00000143799/ENSG00000069702/ENSG00000095739/ENSG00000168477/ENSG00000168675/ENSG00000136158/ENSG00000125845/ENSG00000197122/ENSG00000178951/ENSG00000133895/ENSG00000168056/ENSG00000137801/ENSG00000138615/ENSG00000128045/ENSG00000171310/ENSG00000164692/ENSG00000112679/ENSG00000174744/ENSG00000124225/ENSG00000163513/ENSG00000169554/ENSG00000159840/ENSG00000090006/ENSG00000164056/ENSG00000186174/ENSG00000119681/ENSG00000166033/ENSG00000166949/ENSG00000157933/ENSG00000139567/ENSG00000140564/ENSG00000050165/ENSG00000137507/ENSG00000183779/ENSG00000137834/ENSG00000108175/ENSG00000101665/ENSG00000170801/ENSG00000197859/ENSG00000266524/ENSG00000138080/ENSG00000142611/ENSG00000127578/ENSG00000204389/ENSG00000140682/ENSG00000173714/ENSG00000170345
GO:0030016	CC	myofibril	190	-1.97961	5.88019e-08	1.83344e-06	ENSG00000140416/ENSG00000197321/ENSG00000153531/ENSG00000118680/ENSG00000156804/ENSG00000183023/ENSG00000118194/ENSG00000118046/ENSG00000122786/ENSG00000115641/ENSG00000255529/ENSG00000175084/ENSG00000171100/ENSG00000115306/ENSG00000110880/ENSG00000171345/ENSG00000198467/ENSG00000163431/ENSG00000197616/ENSG00000148814/ENSG00000149596/ENSG00000107438/ENSG00000247596/ENSG00000183873/ENSG00000074800/ENSG00000092054/ENSG00000117394/ENSG00000134775/ENSG00000172403/ENSG00000151067/ENSG00000154330/ENSG00000197702/ENSG00000198668/ENSG00000122367/ENSG00000143801/ENSG00000154358/ENSG00000087245/ENSG00000134571/ENSG00000151929/ENSG00000121361/ENSG00000143761/ENSG00000142661/ENSG00000196923/ENSG00000124006/ENSG00000148677/ENSG00000183386/ENSG00000077549/ENSG00000159176/ENSG00000130402/ENSG00000130528/ENSG00000160014/ENSG00000120907/ENSG00000171992/ENSG00000100628/ENSG00000072110/ENSG00000120913/ENSG00000221986/ENSG00000185567/ENSG00000178209/ENSG00000182253/ENSG00000157119/ENSG00000109846/ENSG00000136717/ENSG00000160808/ENSG00000128591/ENSG00000130595/ENSG00000196924
GO:0016055	BP	Wnt signaling pathway	381	-1.97954	1e-10	7.02252e-09	ENSG00000173273/ENSG00000204628/ENSG00000134882/ENSG00000116962/ENSG00000075275/ENSG00000213889/ENSG00000137693/ENSG00000127445/ENSG00000126391/ENSG00000165795/ENSG00000162407/ENSG00000139636/ENSG00000101193/ENSG00000182197/ENSG00000131697/ENSG00000186153/ENSG00000103449/ENSG00000138685/ENSG00000154237/ENSG00000106829/ENSG00000198055/ENSG00000019995/ENSG00000073712/ENSG00000213923/ENSG00000116857/ENSG00000120332/ENSG00000162337/ENSG00000105974/ENSG00000152284/ENSG00000141956/ENSG00000070193/ENSG00000143842/ENSG00000145423/ENSG00000168036/ENSG00000167779/ENSG00000169884/ENSG00000109320/ENSG00000115596/ENSG00000112902/ENSG00000175197/ENSG00000109062/ENSG00000167693/ENSG00000005884/ENSG00000164362/ENSG00000165617/ENSG00000107104/ENSG00000107485/ENSG00000118046/ENSG00000133794/ENSG00000152804/ENSG00000083799/ENSG00000105568/ENSG00000100592/ENSG00000198768/ENSG00000104290/ENSG00000004975/ENSG00000269113/ENSG00000112837/ENSG00000118518/ENSG00000169071/ENSG00000196562/ENSG00000104415/ENSG00000106571/ENSG00000151617/ENSG00000185269/ENSG00000102312/ENSG00000172531/ENSG00000166025/ENSG00000167191/ENSG00000188760/ENSG00000106070/ENSG00000148737/ENSG00000163637/ENSG00000272398/ENSG00000133067/ENSG00000115266/ENSG00000150907/ENSG00000104332/ENSG00000153234/ENSG00000112559/ENSG00000185483/ENSG00000154124/ENSG00000146648/ENSG00000015133/ENSG00000181788/ENSG00000158941/ENSG00000171444/ENSG00000103197/ENSG00000141551/ENSG00000006712/ENSG00000095739/ENSG00000167657/ENSG00000066468/ENSG00000163348/ENSG00000116729/ENSG00000105229/ENSG00000125845/ENSG00000197122/ENSG00000163251/ENSG00000155760/ENSG00000114251/ENSG00000157240/ENSG00000136848/ENSG00000168646/ENSG00000198873/ENSG00000101849/ENSG00000234616/ENSG00000172819/ENSG00000188064/ENSG00000064195/ENSG00000133275/ENSG00000178171/ENSG00000162738/ENSG00000124766/ENSG00000141753/ENSG00000120738/ENSG00000135925/ENSG00000164690/ENSG00000176678/ENSG00000198728/ENSG00000184675/ENSG00000085741/ENSG00000165238/ENSG00000169554/ENSG00000142632/ENSG00000154764/ENSG00000182704/ENSG00000163346/ENSG00000146122/ENSG00000154856/ENSG00000146242/ENSG00000110092/ENSG00000186174/ENSG00000158055/ENSG00000118503/ENSG00000166949/ENSG00000100968/ENSG00000157933/ENSG00000020181/ENSG00000140807/ENSG00000008710/ENSG00000081059/ENSG00000140332/ENSG00000104964/ENSG00000123384/ENSG00000136160/ENSG00000050165/ENSG00000143816/ENSG00000131196/ENSG00000107816/ENSG00000183779/ENSG00000143126/ENSG00000163884/ENSG00000016082/ENSG00000008300/ENSG00000114019/ENSG00000162552/ENSG00000136826/ENSG00000108821/ENSG00000115884/ENSG00000107404/ENSG00000006118/ENSG00000140682/ENSG00000148400/ENSG00000145506/ENSG00000177374
GO:1905517	BP	macrophage migration	45	-1.97949	7.34058e-05	0.000825683	ENSG00000172232/ENSG00000010278/ENSG00000131981/ENSG00000117090/ENSG00000169071/ENSG00000086062/ENSG00000137869/ENSG00000174600/ENSG00000142541/ENSG00000186716/ENSG00000091972/ENSG00000137801/ENSG00000158714/ENSG00000087245/ENSG00000129422/ENSG00000120899/ENSG00000064666/ENSG00000006210/ENSG00000127129/ENSG00000136160/ENSG00000184371/ENSG00000157227/ENSG00000138080/ENSG00000110651
GO:0001659	BP	temperature homeostasis	147	-1.97884	4.05223e-07	9.90193e-06	ENSG00000109819/ENSG00000133027/ENSG00000221818/ENSG00000118046/ENSG00000138796/ENSG00000133794/ENSG00000162390/ENSG00000187688/ENSG00000185122/ENSG00000118432/ENSG00000087460/ENSG00000106615/ENSG00000140443/ENSG00000211448/ENSG00000077238/ENSG00000155846/ENSG00000106070/ENSG00000150907/ENSG00000074771/ENSG00000174600/ENSG00000114739/ENSG00000145431/ENSG00000152661/ENSG00000073756/ENSG00000132326/ENSG00000113520/ENSG00000102468/ENSG00000154736/ENSG00000120738/ENSG00000169252/ENSG00000123454/ENSG00000148346/ENSG00000112769/ENSG00000116016/ENSG00000113369/ENSG00000102935/ENSG00000088038/ENSG00000160685/ENSG00000140332/ENSG00000087085/ENSG00000112715/ENSG00000127129/ENSG00000136160/ENSG00000171813/ENSG00000006047/ENSG00000181773/ENSG00000142611/ENSG00000101493/ENSG00000132510/ENSG00000072778/ENSG00000126368/ENSG00000148400/ENSG00000117122
GO:0005539	MF	glycosaminoglycan binding	176	-1.97882	6.55302e-08	2.02702e-06	ENSG00000070193/ENSG00000187122/ENSG00000103888/ENSG00000050767/ENSG00000112902/ENSG00000185924/ENSG00000163430/ENSG00000172232/ENSG00000166979/ENSG00000166106/ENSG00000166147/ENSG00000132702/ENSG00000148702/ENSG00000170835/ENSG00000005381/ENSG00000185920/ENSG00000140093/ENSG00000105664/ENSG00000196562/ENSG00000173376/ENSG00000104415/ENSG00000184347/ENSG00000162694/ENSG00000166035/ENSG00000106991/ENSG00000164855/ENSG00000154734/ENSG00000026508/ENSG00000133067/ENSG00000069702/ENSG00000104332/ENSG00000166833/ENSG00000106333/ENSG00000101144/ENSG00000168477/ENSG00000066468/ENSG00000113657/ENSG00000186340/ENSG00000112761/ENSG00000188783/ENSG00000137801/ENSG00000171867/ENSG00000197561/ENSG00000134917/ENSG00000205336/ENSG00000091986/ENSG00000103196/ENSG00000198732/ENSG00000154736/ENSG00000164690/ENSG00000163513/ENSG00000118257/ENSG00000197043/ENSG00000090006/ENSG00000142949/ENSG00000077782/ENSG00000163956/ENSG00000167207/ENSG00000160867/ENSG00000119681/ENSG00000188488/ENSG00000197467/ENSG00000107742/ENSG00000185761/ENSG00000188157/ENSG00000112715/ENSG00000143321/ENSG00000119630/ENSG00000140564/ENSG00000182492/ENSG00000127418/ENSG00000010327/ENSG00000109610/ENSG00000172638/ENSG00000130635/ENSG00000040608/ENSG00000125378
GO:0003158	BP	endothelium development	97	-1.97828	5.91246e-06	9.93268e-05	ENSG00000153162/ENSG00000174059/ENSG00000179776/ENSG00000135547/ENSG00000128052/ENSG00000115170/ENSG00000157168/ENSG00000166292/ENSG00000168036/ENSG00000173706/ENSG00000163430/ENSG00000136451/ENSG00000132702/ENSG00000123728/ENSG00000151617/ENSG00000000005/ENSG00000159167/ENSG00000133121/ENSG00000114739/ENSG00000092820/ENSG00000186642/ENSG00000157240/ENSG00000107263/ENSG00000265107/ENSG00000154133/ENSG00000213694/ENSG00000101384/ENSG00000106031/ENSG00000159307/ENSG00000115718/ENSG00000169710/ENSG00000112715/ENSG00000185551/ENSG00000136160/ENSG00000139567/ENSG00000067182/ENSG00000170989/ENSG00000198719/ENSG00000168874/ENSG00000079337/ENSG00000132510/ENSG00000125378/ENSG00000148400
GO:1903522	BP	regulation of blood circulation	204	-1.97741	1.3639e-07	3.85204e-06	ENSG00000092969/ENSG00000140416/ENSG00000183023/ENSG00000118194/ENSG00000164867/ENSG00000074370/ENSG00000138622/ENSG00000175084/ENSG00000139445/ENSG00000129244/ENSG00000158286/ENSG00000168779/ENSG00000112837/ENSG00000108405/ENSG00000197616/ENSG00000151617/ENSG00000147459/ENSG00000183873/ENSG00000170214/ENSG00000177098/ENSG00000143153/ENSG00000159640/ENSG00000092054/ENSG00000159167/ENSG00000151067/ENSG00000120049/ENSG00000013016/ENSG00000136574/ENSG00000152661/ENSG00000121577/ENSG00000171385/ENSG00000105711/ENSG00000073756/ENSG00000171873/ENSG00000132326/ENSG00000048740/ENSG00000124205/ENSG00000198668/ENSG00000204305/ENSG00000196839/ENSG00000178342/ENSG00000072310/ENSG00000265107/ENSG00000018625/ENSG00000102468/ENSG00000087245/ENSG00000149575/ENSG00000089225/ENSG00000120457/ENSG00000100604/ENSG00000123454/ENSG00000067842/ENSG00000099822/ENSG00000184185/ENSG00000113749/ENSG00000116016/ENSG00000163399/ENSG00000171298/ENSG00000130528/ENSG00000135744/ENSG00000160014/ENSG00000120907/ENSG00000127129/ENSG00000173020/ENSG00000136160/ENSG00000006283/ENSG00000053918/ENSG00000114923/ENSG00000016082/ENSG00000101665/ENSG00000163874/ENSG00000136717/ENSG00000160808/ENSG00000173641/ENSG00000055118/ENSG00000196557/ENSG00000196924/ENSG00000180176
GO:0051015	MF	actin filament binding	185	-1.97593	1.77656e-07	4.78947e-06	ENSG00000115306/ENSG00000110880/ENSG00000158856/ENSG00000198467/ENSG00000135407/ENSG00000265190/ENSG00000198771/ENSG00000136279/ENSG00000197616/ENSG00000165959/ENSG00000247596/ENSG00000112041/ENSG00000163995/ENSG00000164403/ENSG00000197879/ENSG00000092054/ENSG00000130479/ENSG00000196535/ENSG00000091536/ENSG00000134775/ENSG00000165495/ENSG00000146648/ENSG00000103187/ENSG00000135723/ENSG00000092820/ENSG00000137076/ENSG00000167100/ENSG00000140368/ENSG00000176749/ENSG00000100345/ENSG00000148180/ENSG00000169604/ENSG00000078814/ENSG00000108819/ENSG00000133030/ENSG00000197043/ENSG00000177731/ENSG00000277443/ENSG00000164877/ENSG00000077549/ENSG00000130402/ENSG00000135596/ENSG00000144488/ENSG00000137474/ENSG00000136286/ENSG00000072110/ENSG00000137877/ENSG00000136490/ENSG00000185340/ENSG00000178209/ENSG00000188807/ENSG00000136059/ENSG00000184922/ENSG00000168334/ENSG00000102879/ENSG00000136717/ENSG00000130787/ENSG00000128591/ENSG00000071127/ENSG00000172725/ENSG00000196924
GO:2000146	BP	negative regulation of cell motility	252	-1.97581	1.10265e-08	4.43048e-07	ENSG00000109062/ENSG00000006071/ENSG00000196405/ENSG00000140416/ENSG00000120063/ENSG00000147437/ENSG00000107104/ENSG00000111859/ENSG00000107485/ENSG00000156574/ENSG00000129244/ENSG00000100105/ENSG00000132386/ENSG00000112175/ENSG00000123728/ENSG00000110880/ENSG00000196220/ENSG00000127511/ENSG00000153487/ENSG00000108861/ENSG00000108840/ENSG00000163638/ENSG00000126458/ENSG00000116044/ENSG00000102760/ENSG00000106991/ENSG00000125249/ENSG00000112658/ENSG00000197381/ENSG00000137869/ENSG00000140937/ENSG00000162892/ENSG00000104332/ENSG00000146904/ENSG00000171444/ENSG00000159167/ENSG00000167103/ENSG00000133121/ENSG00000168675/ENSG00000113657/ENSG00000136141/ENSG00000118689/ENSG00000152661/ENSG00000100599/ENSG00000101280/ENSG00000186716/ENSG00000136848/ENSG00000173334/ENSG00000010322/ENSG00000151208/ENSG00000091972/ENSG00000137801/ENSG00000158714/ENSG00000113520/ENSG00000196839/ENSG00000205336/ENSG00000071246/ENSG00000112679/ENSG00000174744/ENSG00000089225/ENSG00000171791/ENSG00000102572/ENSG00000164690/ENSG00000115461/ENSG00000085741/ENSG00000146674/ENSG00000064666/ENSG00000111348/ENSG00000101384/ENSG00000006210/ENSG00000181790/ENSG00000173269/ENSG00000077942/ENSG00000219438/ENSG00000107562/ENSG00000185551/ENSG00000123384/ENSG00000139567/ENSG00000261150/ENSG00000174348/ENSG00000101665/ENSG00000142208/ENSG00000138080/ENSG00000162552/ENSG00000138061/ENSG00000136826/ENSG00000198753/ENSG00000125378/ENSG00000148400/ENSG00000172725/ENSG00000186832
GO:0060425	BP	lung morphogenesis	41	-1.97573	6.34044e-05	0.000739324	ENSG00000075275/ENSG00000137693/ENSG00000182197/ENSG00000129514/ENSG00000102882/ENSG00000070193/ENSG00000168036/ENSG00000147862/ENSG00000196182/ENSG00000156574/ENSG00000101160/ENSG00000124193/ENSG00000112658/ENSG00000126934/ENSG00000066468/ENSG00000136158/ENSG00000103811/ENSG00000142541/ENSG00000151208/ENSG00000188064/ENSG00000164690/ENSG00000163513/ENSG00000164056/ENSG00000103067/ENSG00000128342/ENSG00000107831/ENSG00000125378
GO:0048333	BP	mesodermal cell differentiation	23	-1.97566	0.000281897	0.00249419	ENSG00000204610/ENSG00000107779/ENSG00000154342/ENSG00000132470/ENSG00000162367/ENSG00000064655/ENSG00000145423/ENSG00000164171/ENSG00000005884/ENSG00000150093/ENSG00000156574/ENSG00000066468/ENSG00000152661/ENSG00000149922/ENSG00000005073/ENSG00000136826/ENSG00000132510/ENSG00000125378
GO:0048661	BP	positive regulation of smooth muscle cell proliferation	66	-1.97529	2.24316e-05	0.000307842	ENSG00000140443/ENSG00000104415/ENSG00000154734/ENSG00000116604/ENSG00000114353/ENSG00000171631/ENSG00000066468/ENSG00000197122/ENSG00000152661/ENSG00000167711/ENSG00000103056/ENSG00000073756/ENSG00000137801/ENSG00000197561/ENSG00000087245/ENSG00000115461/ENSG00000163513/ENSG00000184216/ENSG00000006210/ENSG00000100311/ENSG00000135744/ENSG00000051523/ENSG00000157978/ENSG00000113721/ENSG00000170989/ENSG00000142208/ENSG00000125378
GO:0043292	CC	contractile fiber	198	-1.97471	8.89904e-08	2.63757e-06	ENSG00000130957/ENSG00000167460/ENSG00000180209/ENSG00000029534/ENSG00000149925/ENSG00000081248/ENSG00000124145/ENSG00000112214/ENSG00000168301/ENSG00000198336/ENSG00000101306/ENSG00000174429/ENSG00000129116/ENSG00000066027/ENSG00000197893/ENSG00000136068/ENSG00000165887/ENSG00000175183/ENSG00000177354/ENSG00000073712/ENSG00000168036/ENSG00000107796/ENSG00000157388/ENSG00000188677/ENSG00000140416/ENSG00000197321/ENSG00000153531/ENSG00000118680/ENSG00000156804/ENSG00000183023/ENSG00000118194/ENSG00000118046/ENSG00000122786/ENSG00000115641/ENSG00000255529/ENSG00000175084/ENSG00000171100/ENSG00000115306/ENSG00000110880/ENSG00000171345/ENSG00000198467/ENSG00000163431/ENSG00000197616/ENSG00000148814/ENSG00000149596/ENSG00000107438/ENSG00000247596/ENSG00000183873/ENSG00000074800/ENSG00000092054/ENSG00000117394/ENSG00000134775/ENSG00000172403/ENSG00000151067/ENSG00000154330/ENSG00000197702/ENSG00000198668/ENSG00000122367/ENSG00000143801/ENSG00000154358/ENSG00000176749/ENSG00000087245/ENSG00000134571/ENSG00000151929/ENSG00000121361/ENSG00000143761/ENSG00000142661/ENSG00000196923/ENSG00000124006/ENSG00000148677/ENSG00000183386/ENSG00000077549/ENSG00000159176/ENSG00000130402/ENSG00000130528/ENSG00000160014/ENSG00000120907/ENSG00000171992/ENSG00000100628/ENSG00000072110/ENSG00000120913/ENSG00000221986/ENSG00000185567/ENSG00000178209/ENSG00000215375/ENSG00000182253/ENSG00000157119/ENSG00000109846/ENSG00000136717/ENSG00000160808/ENSG00000128591/ENSG00000130595/ENSG00000196924
GO:0000302	BP	response to reactive oxygen species	151	-1.97404	1.28991e-07	3.66965e-06	ENSG00000162733/ENSG00000116863/ENSG00000173846/ENSG00000115415/ENSG00000170775/ENSG00000140416/ENSG00000183023/ENSG00000158169/ENSG00000164867/ENSG00000170075/ENSG00000104695/ENSG00000162909/ENSG00000185122/ENSG00000005381/ENSG00000126432/ENSG00000183010/ENSG00000156711/ENSG00000163932/ENSG00000114378/ENSG00000116044/ENSG00000155846/ENSG00000173039/ENSG00000005882/ENSG00000146648/ENSG00000101144/ENSG00000198053/ENSG00000140092/ENSG00000197122/ENSG00000115694/ENSG00000176171/ENSG00000103056/ENSG00000010810/ENSG00000254858/ENSG00000087245/ENSG00000133612/ENSG00000171791/ENSG00000102572/ENSG00000120899/ENSG00000137496/ENSG00000118503/ENSG00000265972/ENSG00000113721/ENSG00000108179/ENSG00000175564/ENSG00000142208/ENSG00000109610/ENSG00000109846/ENSG00000138061/ENSG00000108821/ENSG00000127528/ENSG00000115884/ENSG00000132510/ENSG00000170345/ENSG00000166484
GO:0043010	BP	camera-type eye development	269	-1.97402	7.8441e-10	4.46312e-08	ENSG00000175544/ENSG00000162337/ENSG00000070193/ENSG00000168036/ENSG00000115596/ENSG00000213139/ENSG00000100987/ENSG00000137936/ENSG00000170819/ENSG00000092969/ENSG00000154928/ENSG00000184254/ENSG00000107485/ENSG00000082014/ENSG00000168389/ENSG00000112333/ENSG00000166147/ENSG00000026025/ENSG00000112893/ENSG00000139445/ENSG00000132386/ENSG00000133216/ENSG00000142319/ENSG00000144355/ENSG00000107859/ENSG00000188158/ENSG00000108641/ENSG00000006611/ENSG00000178764/ENSG00000119685/ENSG00000106571/ENSG00000182372/ENSG00000112041/ENSG00000137203/ENSG00000148704/ENSG00000112658/ENSG00000127152/ENSG00000146648/ENSG00000101144/ENSG00000057657/ENSG00000151067/ENSG00000163348/ENSG00000143995/ENSG00000114739/ENSG00000136158/ENSG00000163795/ENSG00000184564/ENSG00000105701/ENSG00000163251/ENSG00000156345/ENSG00000101489/ENSG00000114251/ENSG00000165633/ENSG00000183638/ENSG00000172819/ENSG00000115380/ENSG00000188064/ENSG00000135414/ENSG00000125952/ENSG00000165731/ENSG00000007372/ENSG00000164690/ENSG00000163914/ENSG00000163513/ENSG00000137868/ENSG00000142627/ENSG00000154764/ENSG00000164920/ENSG00000166402/ENSG00000182704/ENSG00000102878/ENSG00000101384/ENSG00000164056/ENSG00000187498/ENSG00000158055/ENSG00000166949/ENSG00000110400/ENSG00000157933/ENSG00000153395/ENSG00000178573/ENSG00000172037/ENSG00000121905/ENSG00000087085/ENSG00000178035/ENSG00000112715/ENSG00000137273/ENSG00000111276/ENSG00000139567/ENSG00000105325/ENSG00000143816/ENSG00000113721/ENSG00000148204/ENSG00000131759/ENSG00000005513/ENSG00000198719/ENSG00000122375/ENSG00000132688/ENSG00000164093/ENSG00000109846/ENSG00000138061/ENSG00000136826/ENSG00000110719/ENSG00000125378/ENSG00000148400/ENSG00000180176
GO:0021554	BP	optic nerve development	15	-1.97343	0.000369325	0.00308563	ENSG00000182197/ENSG00000198121/ENSG00000111262/ENSG00000154928/ENSG00000177301/ENSG00000133216/ENSG00000164209/ENSG00000106571/ENSG00000166833/ENSG00000129159/ENSG00000160716/ENSG00000110719
GO:0048486	BP	parasympathetic nervous system development	14	-1.97337	0.000195661	0.00183535	ENSG00000137203/ENSG00000165462/ENSG00000197381/ENSG00000166833/ENSG00000168621/ENSG00000001617/ENSG00000118257/ENSG00000126778/ENSG00000144476/ENSG00000130827
GO:0001893	BP	maternal placenta development	28	-1.97317	0.000293015	0.0025606	ENSG00000156574/ENSG00000111012/ENSG00000165474/ENSG00000143799/ENSG00000159167/ENSG00000057657/ENSG00000133895/ENSG00000073756/ENSG00000187266/ENSG00000164733/ENSG00000172270/ENSG00000071626/ENSG00000185551/ENSG00000128342/ENSG00000113739/ENSG00000142208
GO:0007498	BP	mesoderm development	101	-1.97268	1.26833e-05	0.000189762	ENSG00000184058/ENSG00000121989/ENSG00000164171/ENSG00000005884/ENSG00000185811/ENSG00000229549/ENSG00000150093/ENSG00000156574/ENSG00000163508/ENSG00000112658/ENSG00000101144/ENSG00000066468/ENSG00000114739/ENSG00000116729/ENSG00000152661/ENSG00000114251/ENSG00000141574/ENSG00000125878/ENSG00000135414/ENSG00000186866/ENSG00000140691/ENSG00000164690/ENSG00000198728/ENSG00000085741/ENSG00000157216/ENSG00000142627/ENSG00000149922/ENSG00000185650/ENSG00000166949/ENSG00000135111/ENSG00000112715/ENSG00000005073/ENSG00000148204/ENSG00000126705/ENSG00000157557/ENSG00000124216/ENSG00000143867/ENSG00000136826/ENSG00000132510/ENSG00000172818/ENSG00000107831/ENSG00000125378
GO:1903055	BP	positive regulation of extracellular matrix organization	24	-1.97264	0.00035094	0.00294782	ENSG00000102760/ENSG00000168477/ENSG00000125845/ENSG00000163975/ENSG00000019144/ENSG00000166949/ENSG00000135744/ENSG00000159753/ENSG00000172638/ENSG00000138080
GO:0060541	BP	respiratory system development	174	-1.9724	1.50521e-07	4.15641e-06	ENSG00000005884/ENSG00000184254/ENSG00000147862/ENSG00000196182/ENSG00000164867/ENSG00000116285/ENSG00000183287/ENSG00000112893/ENSG00000156574/ENSG00000101160/ENSG00000124193/ENSG00000106571/ENSG00000162430/ENSG00000172531/ENSG00000154309/ENSG00000112658/ENSG00000126934/ENSG00000159640/ENSG00000130707/ENSG00000066468/ENSG00000114739/ENSG00000136158/ENSG00000103811/ENSG00000142541/ENSG00000114251/ENSG00000087116/ENSG00000103056/ENSG00000151208/ENSG00000168056/ENSG00000172819/ENSG00000188064/ENSG00000196839/ENSG00000072310/ENSG00000103196/ENSG00000089225/ENSG00000164690/ENSG00000115461/ENSG00000163513/ENSG00000085741/ENSG00000137868/ENSG00000162878/ENSG00000141448/ENSG00000164056/ENSG00000136720/ENSG00000116016/ENSG00000126778/ENSG00000107187/ENSG00000074047/ENSG00000133048/ENSG00000157933/ENSG00000130702/ENSG00000008710/ENSG00000197461/ENSG00000112715/ENSG00000127129/ENSG00000103067/ENSG00000113721/ENSG00000078900/ENSG00000128342/ENSG00000131759/ENSG00000157227/ENSG00000197859/ENSG00000127418/ENSG00000127528/ENSG00000107831/ENSG00000121075/ENSG00000125378/ENSG00000148400
GO:0030239	BP	myofibril assembly	57	-1.9713	0.000151023	0.00149246	ENSG00000108946/ENSG00000197893/ENSG00000068305/ENSG00000170776/ENSG00000175183/ENSG00000140416/ENSG00000153531/ENSG00000118194/ENSG00000150093/ENSG00000171345/ENSG00000163431/ENSG00000197616/ENSG00000112658/ENSG00000092054/ENSG00000134775/ENSG00000154330/ENSG00000122367/ENSG00000154358/ENSG00000036448/ENSG00000177731/ENSG00000124006/ENSG00000148677/ENSG00000159176/ENSG00000113721/ENSG00000178209/ENSG00000128591/ENSG00000071127/ENSG00000130595
GO:0009954	BP	proximal/distal pattern formation	20	-1.96828	0.000442262	0.00358663	ENSG00000070193/ENSG00000168036/ENSG00000156574/ENSG00000144355/ENSG00000106571/ENSG00000185630/ENSG00000131873/ENSG00000074047/ENSG00000204304/ENSG00000005073/ENSG00000128710/ENSG00000198719/ENSG00000003137/ENSG00000143867
GO:0198738	BP	cell-cell signaling by wnt	383	-1.96723	1e-10	7.02252e-09	ENSG00000173273/ENSG00000204628/ENSG00000134882/ENSG00000116962/ENSG00000075275/ENSG00000213889/ENSG00000137693/ENSG00000127445/ENSG00000126391/ENSG00000165795/ENSG00000162407/ENSG00000139636/ENSG00000101193/ENSG00000182197/ENSG00000131697/ENSG00000186153/ENSG00000103449/ENSG00000138685/ENSG00000154237/ENSG00000106829/ENSG00000198055/ENSG00000019995/ENSG00000073712/ENSG00000213923/ENSG00000116857/ENSG00000120332/ENSG00000162337/ENSG00000105974/ENSG00000152284/ENSG00000141956/ENSG00000070193/ENSG00000143842/ENSG00000145423/ENSG00000168036/ENSG00000167779/ENSG00000169884/ENSG00000109320/ENSG00000115596/ENSG00000112902/ENSG00000175197/ENSG00000109062/ENSG00000167693/ENSG00000005884/ENSG00000164362/ENSG00000165617/ENSG00000107104/ENSG00000107485/ENSG00000118046/ENSG00000133794/ENSG00000152804/ENSG00000083799/ENSG00000105568/ENSG00000100592/ENSG00000198768/ENSG00000104290/ENSG00000004975/ENSG00000269113/ENSG00000112837/ENSG00000118518/ENSG00000169071/ENSG00000196562/ENSG00000104415/ENSG00000106571/ENSG00000151617/ENSG00000185269/ENSG00000102312/ENSG00000172531/ENSG00000166025/ENSG00000167191/ENSG00000188760/ENSG00000106070/ENSG00000148737/ENSG00000163637/ENSG00000272398/ENSG00000133067/ENSG00000115266/ENSG00000150907/ENSG00000104332/ENSG00000153234/ENSG00000112559/ENSG00000185483/ENSG00000154124/ENSG00000146648/ENSG00000015133/ENSG00000181788/ENSG00000158941/ENSG00000171444/ENSG00000103197/ENSG00000141551/ENSG00000006712/ENSG00000095739/ENSG00000167657/ENSG00000066468/ENSG00000163348/ENSG00000116729/ENSG00000105229/ENSG00000125845/ENSG00000197122/ENSG00000163251/ENSG00000155760/ENSG00000114251/ENSG00000157240/ENSG00000136848/ENSG00000168646/ENSG00000198873/ENSG00000101849/ENSG00000234616/ENSG00000172819/ENSG00000188064/ENSG00000064195/ENSG00000133275/ENSG00000178171/ENSG00000162738/ENSG00000124766/ENSG00000141753/ENSG00000120738/ENSG00000135925/ENSG00000164690/ENSG00000176678/ENSG00000198728/ENSG00000184675/ENSG00000085741/ENSG00000165238/ENSG00000169554/ENSG00000142632/ENSG00000154764/ENSG00000182704/ENSG00000163346/ENSG00000146122/ENSG00000154856/ENSG00000146242/ENSG00000110092/ENSG00000186174/ENSG00000158055/ENSG00000118503/ENSG00000166949/ENSG00000100968/ENSG00000157933/ENSG00000020181/ENSG00000140807/ENSG00000008710/ENSG00000081059/ENSG00000140332/ENSG00000104964/ENSG00000123384/ENSG00000136160/ENSG00000050165/ENSG00000143816/ENSG00000131196/ENSG00000107816/ENSG00000183779/ENSG00000143126/ENSG00000163884/ENSG00000016082/ENSG00000008300/ENSG00000114019/ENSG00000162552/ENSG00000136826/ENSG00000108821/ENSG00000115884/ENSG00000107404/ENSG00000006118/ENSG00000140682/ENSG00000148400/ENSG00000145506/ENSG00000177374
GO:0140297	MF	DNA-binding transcription factor binding	397	-1.96646	1e-10	7.02252e-09	ENSG00000109819/ENSG00000165617/ENSG00000172379/ENSG00000107485/ENSG00000177551/ENSG00000133794/ENSG00000082014/ENSG00000152804/ENSG00000115641/ENSG00000104973/ENSG00000179943/ENSG00000185122/ENSG00000069399/ENSG00000179583/ENSG00000108788/ENSG00000108840/ENSG00000105662/ENSG00000132471/ENSG00000163508/ENSG00000100320/ENSG00000116044/ENSG00000112658/ENSG00000155846/ENSG00000148737/ENSG00000121671/ENSG00000139112/ENSG00000143799/ENSG00000173039/ENSG00000116604/ENSG00000178175/ENSG00000185630/ENSG00000103037/ENSG00000124496/ENSG00000153234/ENSG00000102554/ENSG00000126561/ENSG00000143013/ENSG00000137309/ENSG00000119772/ENSG00000167657/ENSG00000142178/ENSG00000166407/ENSG00000178685/ENSG00000197122/ENSG00000136574/ENSG00000160310/ENSG00000116809/ENSG00000178951/ENSG00000185129/ENSG00000173334/ENSG00000125878/ENSG00000110711/ENSG00000196843/ENSG00000101849/ENSG00000105698/ENSG00000128245/ENSG00000116132/ENSG00000007866/ENSG00000172819/ENSG00000125952/ENSG00000123358/ENSG00000174744/ENSG00000089225/ENSG00000171791/ENSG00000198728/ENSG00000198791/ENSG00000198176/ENSG00000119408/ENSG00000149922/ENSG00000163346/ENSG00000147526/ENSG00000141448/ENSG00000145214/ENSG00000108773/ENSG00000149480/ENSG00000175029/ENSG00000159692/ENSG00000162298/ENSG00000148677/ENSG00000071564/ENSG00000116016/ENSG00000166949/ENSG00000068024/ENSG00000107187/ENSG00000060069/ENSG00000204304/ENSG00000157933/ENSG00000130402/ENSG00000135111/ENSG00000153879/ENSG00000071575/ENSG00000113916/ENSG00000179348/ENSG00000171604/ENSG00000187514/ENSG00000061273/ENSG00000178028/ENSG00000179094/ENSG00000182979/ENSG00000078900/ENSG00000188976/ENSG00000109501/ENSG00000172534/ENSG00000112238/ENSG00000185340/ENSG00000131196/ENSG00000157557/ENSG00000183779/ENSG00000016082/ENSG00000005513/ENSG00000175221/ENSG00000198719/ENSG00000069011/ENSG00000168874/ENSG00000196498/ENSG00000142611/ENSG00000164093/ENSG00000134107/ENSG00000101493/ENSG00000108654/ENSG00000136826/ENSG00000140682/ENSG00000179588/ENSG00000170345/ENSG00000196924/ENSG00000186350
GO:0051147	BP	regulation of muscle cell differentiation	110	-1.96568	5.61642e-06	9.51739e-05	ENSG00000108840/ENSG00000168779/ENSG00000150593/ENSG00000061455/ENSG00000106991/ENSG00000112658/ENSG00000164530/ENSG00000101096/ENSG00000066468/ENSG00000142178/ENSG00000125845/ENSG00000155760/ENSG00000176909/ENSG00000171791/ENSG00000164690/ENSG00000108773/ENSG00000100311/ENSG00000068024/ENSG00000060069/ENSG00000103335/ENSG00000172037/ENSG00000011304/ENSG00000131196/ENSG00000139546/ENSG00000157227/ENSG00000198719/ENSG00000003137/ENSG00000188130/ENSG00000172638/ENSG00000136807/ENSG00000125378/ENSG00000148400/ENSG00000132819/ENSG00000185386
GO:0050767	BP	regulation of neurogenesis	303	-1.96467	4.34908e-10	2.62799e-08	ENSG00000137642/ENSG00000014123/ENSG00000112902/ENSG00000179242/ENSG00000078674/ENSG00000006071/ENSG00000132872/ENSG00000143320/ENSG00000156642/ENSG00000184349/ENSG00000143434/ENSG00000087087/ENSG00000092421/ENSG00000162065/ENSG00000118046/ENSG00000133794/ENSG00000082014/ENSG00000184402/ENSG00000187688/ENSG00000170075/ENSG00000112333/ENSG00000103264/ENSG00000150093/ENSG00000112893/ENSG00000132386/ENSG00000082684/ENSG00000133216/ENSG00000104290/ENSG00000100697/ENSG00000198026/ENSG00000144355/ENSG00000107859/ENSG00000168779/ENSG00000106615/ENSG00000106571/ENSG00000247596/ENSG00000148704/ENSG00000113758/ENSG00000112658/ENSG00000131095/ENSG00000126934/ENSG00000159640/ENSG00000197971/ENSG00000197283/ENSG00000101144/ENSG00000132535/ENSG00000001617/ENSG00000028137/ENSG00000058404/ENSG00000131711/ENSG00000182718/ENSG00000125845/ENSG00000100300/ENSG00000115694/ENSG00000135333/ENSG00000140538/ENSG00000163909/ENSG00000114251/ENSG00000146216/ENSG00000132326/ENSG00000114745/ENSG00000128245/ENSG00000187764/ENSG00000166710/ENSG00000154370/ENSG00000007372/ENSG00000164690/ENSG00000144579/ENSG00000076356/ENSG00000154764/ENSG00000157193/ENSG00000146122/ENSG00000006210/ENSG00000108830/ENSG00000137825/ENSG00000181754/ENSG00000124006/ENSG00000198959/ENSG00000198835/ENSG00000010319/ENSG00000100968/ENSG00000157933/ENSG00000168758/ENSG00000176248/ENSG00000251322/ENSG00000107562/ENSG00000112715/ENSG00000179348/ENSG00000175866/ENSG00000078900/ENSG00000177169/ENSG00000196576/ENSG00000128342/ENSG00000159388/ENSG00000138623/ENSG00000005513/ENSG00000203879/ENSG00000012171/ENSG00000169220/ENSG00000198719/ENSG00000103257/ENSG00000134107/ENSG00000164050/ENSG00000136717/ENSG00000198753/ENSG00000040608/ENSG00000004399/ENSG00000114554/ENSG00000126368/ENSG00000130827/ENSG00000148400
GO:0034616	BP	response to laminar fluid shear stress	11	-1.96403	0.000444728	0.00359611	ENSG00000116044/ENSG00000159640/ENSG00000130707/ENSG00000137834/ENSG00000101665/ENSG00000136826/ENSG00000127528/ENSG00000166484
GO:1903844	BP	regulation of cellular response to transforming growth factor beta stimulus	120	-1.96319	4.70236e-06	8.23706e-05	ENSG00000153487/ENSG00000101220/ENSG00000144355/ENSG00000096384/ENSG00000106991/ENSG00000105971/ENSG00000069702/ENSG00000095739/ENSG00000168477/ENSG00000168675/ENSG00000136158/ENSG00000125845/ENSG00000178951/ENSG00000133895/ENSG00000137801/ENSG00000113520/ENSG00000138615/ENSG00000128045/ENSG00000171310/ENSG00000174744/ENSG00000124225/ENSG00000169554/ENSG00000090006/ENSG00000164056/ENSG00000186174/ENSG00000166033/ENSG00000166949/ENSG00000157933/ENSG00000050165/ENSG00000183779/ENSG00000137834/ENSG00000101665/ENSG00000170801/ENSG00000197859/ENSG00000138080/ENSG00000142611/ENSG00000127578/ENSG00000204389/ENSG00000140682/ENSG00000173714
GO:0045747	BP	positive regulation of Notch signaling pathway	33	-1.96276	0.000435924	0.0035433	ENSG00000197122/ENSG00000101384/ENSG00000106003/ENSG00000080189/ENSG00000167207/ENSG00000108175/ENSG00000198719/ENSG00000184916/ENSG00000130700/ENSG00000148400
GO:1904035	BP	regulation of epithelial cell apoptotic process	66	-1.96255	3.31679e-05	0.000433798	ENSG00000154188/ENSG00000168884/ENSG00000140992/ENSG00000160710/ENSG00000177119/ENSG00000137693/ENSG00000179776/ENSG00000128052/ENSG00000176046/ENSG00000130669/ENSG00000101017/ENSG00000141480/ENSG00000112902/ENSG00000164362/ENSG00000107485/ENSG00000153113/ENSG00000124193/ENSG00000140443/ENSG00000173376/ENSG00000150593/ENSG00000116044/ENSG00000102760/ENSG00000148737/ENSG00000177398/ENSG00000105229/ENSG00000124181/ENSG00000137801/ENSG00000113520/ENSG00000117560/ENSG00000148180/ENSG00000176720/ENSG00000171791/ENSG00000085741/ENSG00000185650/ENSG00000118503/ENSG00000111276/ENSG00000179348/ENSG00000109501/ENSG00000142330/ENSG00000183087/ENSG00000166484
GO:0070372	BP	regulation of ERK1 and ERK2 cascade	224	-1.96253	2.53985e-08	9.08172e-07	ENSG00000127445/ENSG00000139625/ENSG00000136869/ENSG00000165795/ENSG00000137486/ENSG00000149089/ENSG00000138685/ENSG00000102970/ENSG00000154229/ENSG00000102882/ENSG00000128052/ENSG00000188716/ENSG00000073712/ENSG00000162772/ENSG00000157168/ENSG00000164619/ENSG00000037280/ENSG00000070193/ENSG00000156427/ENSG00000162733/ENSG00000107796/ENSG00000141480/ENSG00000133878/ENSG00000109062/ENSG00000117228/ENSG00000196396/ENSG00000154928/ENSG00000160691/ENSG00000156642/ENSG00000124508/ENSG00000092421/ENSG00000117090/ENSG00000116285/ENSG00000168939/ENSG00000156574/ENSG00000122694/ENSG00000133216/ENSG00000108861/ENSG00000067606/ENSG00000126458/ENSG00000147324/ENSG00000180354/ENSG00000103154/ENSG00000026508/ENSG00000114353/ENSG00000146648/ENSG00000135898/ENSG00000171631/ENSG00000198053/ENSG00000066468/ENSG00000136158/ENSG00000092820/ENSG00000145431/ENSG00000125845/ENSG00000197122/ENSG00000136574/ENSG00000135333/ENSG00000167711/ENSG00000174885/ENSG00000136848/ENSG00000204305/ENSG00000168961/ENSG00000102468/ENSG00000064687/ENSG00000111679/ENSG00000120899/ENSG00000165238/ENSG00000142627/ENSG00000185043/ENSG00000120875/ENSG00000129749/ENSG00000006210/ENSG00000164056/ENSG00000139318/ENSG00000146242/ENSG00000100311/ENSG00000167207/ENSG00000160867/ENSG00000077942/ENSG00000103653/ENSG00000186897/ENSG00000133048/ENSG00000197461/ENSG00000078579/ENSG00000144476/ENSG00000145901/ENSG00000174775/ENSG00000120907/ENSG00000121764/ENSG00000131653/ENSG00000187796/ENSG00000076984/ENSG00000113721/ENSG00000128342/ENSG00000126353/ENSG00000142871/ENSG00000138623/ENSG00000169220/ENSG00000138080/ENSG00000183087/ENSG00000107831/ENSG00000068078/ENSG00000125378/ENSG00000148400/ENSG00000179921
GO:0006936	BP	muscle contraction	271	-1.96248	3.48734e-09	1.67802e-07	ENSG00000198467/ENSG00000158286/ENSG00000105664/ENSG00000163431/ENSG00000196562/ENSG00000108405/ENSG00000007314/ENSG00000198771/ENSG00000085733/ENSG00000197616/ENSG00000151617/ENSG00000147459/ENSG00000183873/ENSG00000074800/ENSG00000065534/ENSG00000170214/ENSG00000112658/ENSG00000177098/ENSG00000143153/ENSG00000034152/ENSG00000092054/ENSG00000172057/ENSG00000196811/ENSG00000168621/ENSG00000159167/ENSG00000167657/ENSG00000151067/ENSG00000120049/ENSG00000013016/ENSG00000136574/ENSG00000152661/ENSG00000171385/ENSG00000156113/ENSG00000105711/ENSG00000073756/ENSG00000124205/ENSG00000198668/ENSG00000144596/ENSG00000196839/ENSG00000123358/ENSG00000265107/ENSG00000018625/ENSG00000102468/ENSG00000149575/ENSG00000148180/ENSG00000134571/ENSG00000120457/ENSG00000121361/ENSG00000169252/ENSG00000100604/ENSG00000036448/ENSG00000197043/ENSG00000130005/ENSG00000184185/ENSG00000183963/ENSG00000213903/ENSG00000163399/ENSG00000171596/ENSG00000171298/ENSG00000160716/ENSG00000130528/ENSG00000135111/ENSG00000135744/ENSG00000160014/ENSG00000120907/ENSG00000127129/ENSG00000173020/ENSG00000136160/ENSG00000006283/ENSG00000053918/ENSG00000075073/ENSG00000215375/ENSG00000087258/ENSG00000101665/ENSG00000133055/ENSG00000182253/ENSG00000162341/ENSG00000108823/ENSG00000163874/ENSG00000109846/ENSG00000136717/ENSG00000160808/ENSG00000055118/ENSG00000130821/ENSG00000196557/ENSG00000130595/ENSG00000196924
GO:0044057	BP	regulation of system process	464	-1.96244	1e-10	7.02252e-09	ENSG00000105974/ENSG00000070193/ENSG00000163485/ENSG00000157388/ENSG00000111262/ENSG00000117298/ENSG00000265763/ENSG00000161509/ENSG00000112164/ENSG00000103647/ENSG00000134324/ENSG00000109062/ENSG00000006071/ENSG00000164171/ENSG00000092969/ENSG00000160789/ENSG00000140416/ENSG00000132376/ENSG00000156804/ENSG00000183023/ENSG00000118194/ENSG00000162065/ENSG00000164867/ENSG00000074370/ENSG00000116285/ENSG00000138622/ENSG00000175084/ENSG00000110076/ENSG00000139445/ENSG00000129244/ENSG00000099365/ENSG00000100697/ENSG00000158286/ENSG00000173918/ENSG00000168779/ENSG00000112837/ENSG00000067606/ENSG00000143839/ENSG00000115592/ENSG00000108405/ENSG00000007314/ENSG00000085733/ENSG00000148660/ENSG00000197616/ENSG00000151617/ENSG00000147459/ENSG00000162430/ENSG00000183873/ENSG00000074800/ENSG00000170214/ENSG00000112658/ENSG00000177098/ENSG00000137869/ENSG00000143153/ENSG00000121671/ENSG00000115138/ENSG00000143799/ENSG00000159640/ENSG00000092054/ENSG00000150907/ENSG00000172057/ENSG00000164530/ENSG00000106236/ENSG00000114353/ENSG00000132535/ENSG00000159167/ENSG00000167657/ENSG00000151067/ENSG00000028137/ENSG00000120049/ENSG00000125510/ENSG00000058404/ENSG00000013016/ENSG00000197122/ENSG00000100300/ENSG00000136574/ENSG00000118689/ENSG00000152661/ENSG00000198010/ENSG00000101489/ENSG00000124920/ENSG00000121577/ENSG00000171385/ENSG00000105711/ENSG00000073756/ENSG00000074416/ENSG00000171873/ENSG00000132326/ENSG00000048740/ENSG00000124205/ENSG00000198668/ENSG00000204305/ENSG00000178623/ENSG00000196839/ENSG00000178342/ENSG00000163083/ENSG00000072310/ENSG00000123358/ENSG00000265107/ENSG00000018625/ENSG00000102468/ENSG00000087245/ENSG00000120088/ENSG00000149575/ENSG00000089225/ENSG00000134571/ENSG00000120457/ENSG00000197375/ENSG00000115461/ENSG00000120899/ENSG00000169252/ENSG00000100604/ENSG00000123454/ENSG00000067842/ENSG00000099822/ENSG00000154764/ENSG00000077984/ENSG00000197043/ENSG00000184185/ENSG00000113749/ENSG00000100311/ENSG00000116016/ENSG00000166949/ENSG00000068024/ENSG00000060069/ENSG00000163399/ENSG00000171298/ENSG00000120903/ENSG00000130528/ENSG00000251322/ENSG00000135744/ENSG00000160014/ENSG00000120907/ENSG00000187616/ENSG00000127129/ENSG00000170498/ENSG00000175866/ENSG00000174871/ENSG00000171246/ENSG00000173020/ENSG00000136160/ENSG00000006283/ENSG00000051523/ENSG00000121297/ENSG00000169992/ENSG00000053918/ENSG00000025708/ENSG00000114923/ENSG00000067182/ENSG00000075073/ENSG00000171368/ENSG00000215375/ENSG00000016082/ENSG00000101665/ENSG00000133055/ENSG00000108823/ENSG00000183087/ENSG00000136807/ENSG00000130700/ENSG00000183092/ENSG00000163874/ENSG00000136717/ENSG00000160808/ENSG00000173641/ENSG00000130787/ENSG00000055118/ENSG00000107404/ENSG00000196557/ENSG00000148400/ENSG00000130595/ENSG00000196924/ENSG00000180176
GO:0050769	BP	positive regulation of neurogenesis	187	-1.96175	9.36174e-08	2.75377e-06	ENSG00000014123/ENSG00000112902/ENSG00000179242/ENSG00000143320/ENSG00000156642/ENSG00000184349/ENSG00000087087/ENSG00000162065/ENSG00000118046/ENSG00000082014/ENSG00000184402/ENSG00000187688/ENSG00000112333/ENSG00000103264/ENSG00000150093/ENSG00000112893/ENSG00000132386/ENSG00000133216/ENSG00000104290/ENSG00000100697/ENSG00000198026/ENSG00000168779/ENSG00000106615/ENSG00000106571/ENSG00000247596/ENSG00000113758/ENSG00000112658/ENSG00000131095/ENSG00000126934/ENSG00000159640/ENSG00000132535/ENSG00000028137/ENSG00000058404/ENSG00000131711/ENSG00000125845/ENSG00000100300/ENSG00000115694/ENSG00000146216/ENSG00000187764/ENSG00000007372/ENSG00000164690/ENSG00000076356/ENSG00000157193/ENSG00000006210/ENSG00000108830/ENSG00000137825/ENSG00000181754/ENSG00000124006/ENSG00000198959/ENSG00000198835/ENSG00000176248/ENSG00000251322/ENSG00000107562/ENSG00000112715/ENSG00000175866/ENSG00000078900/ENSG00000196576/ENSG00000128342/ENSG00000138623/ENSG00000005513/ENSG00000203879/ENSG00000169220/ENSG00000103257/ENSG00000164050/ENSG00000136717/ENSG00000198753/ENSG00000004399/ENSG00000114554/ENSG00000130827/ENSG00000148400
GO:0030017	CC	sarcomere	173	-1.96155	1.40066e-07	3.91332e-06	ENSG00000130957/ENSG00000167460/ENSG00000029534/ENSG00000149925/ENSG00000081248/ENSG00000112214/ENSG00000168301/ENSG00000198336/ENSG00000101306/ENSG00000174429/ENSG00000129116/ENSG00000066027/ENSG00000197893/ENSG00000136068/ENSG00000165887/ENSG00000175183/ENSG00000177354/ENSG00000073712/ENSG00000168036/ENSG00000157388/ENSG00000188677/ENSG00000140416/ENSG00000153531/ENSG00000118680/ENSG00000156804/ENSG00000183023/ENSG00000118194/ENSG00000118046/ENSG00000115641/ENSG00000255529/ENSG00000175084/ENSG00000171100/ENSG00000115306/ENSG00000110880/ENSG00000171345/ENSG00000198467/ENSG00000163431/ENSG00000197616/ENSG00000148814/ENSG00000149596/ENSG00000107438/ENSG00000183873/ENSG00000074800/ENSG00000092054/ENSG00000117394/ENSG00000134775/ENSG00000172403/ENSG00000151067/ENSG00000154330/ENSG00000197702/ENSG00000198668/ENSG00000122367/ENSG00000143801/ENSG00000154358/ENSG00000087245/ENSG00000134571/ENSG00000151929/ENSG00000143761/ENSG00000142661/ENSG00000196923/ENSG00000124006/ENSG00000148677/ENSG00000183386/ENSG00000077549/ENSG00000159176/ENSG00000130402/ENSG00000130528/ENSG00000160014/ENSG00000120907/ENSG00000171992/ENSG00000100628/ENSG00000072110/ENSG00000120913/ENSG00000221986/ENSG00000178209/ENSG00000157119/ENSG00000109846/ENSG00000136717/ENSG00000160808/ENSG00000128591/ENSG00000130595/ENSG00000196924
GO:0017015	BP	regulation of transforming growth factor beta receptor signaling pathway	117	-1.96069	4.2127e-06	7.56636e-05	ENSG00000096384/ENSG00000106991/ENSG00000105971/ENSG00000069702/ENSG00000095739/ENSG00000168477/ENSG00000168675/ENSG00000136158/ENSG00000125845/ENSG00000178951/ENSG00000133895/ENSG00000137801/ENSG00000138615/ENSG00000128045/ENSG00000171310/ENSG00000174744/ENSG00000124225/ENSG00000169554/ENSG00000090006/ENSG00000164056/ENSG00000186174/ENSG00000166033/ENSG00000166949/ENSG00000157933/ENSG00000050165/ENSG00000183779/ENSG00000137834/ENSG00000101665/ENSG00000170801/ENSG00000197859/ENSG00000138080/ENSG00000142611/ENSG00000127578/ENSG00000204389/ENSG00000140682/ENSG00000173714
GO:0001654	BP	eye development	310	-1.96067	2.44782e-10	1.52646e-08	ENSG00000157890/ENSG00000153162/ENSG00000139330/ENSG00000130508/ENSG00000131697/ENSG00000100053/ENSG00000163913/ENSG00000138685/ENSG00000157087/ENSG00000128052/ENSG00000077092/ENSG00000187535/ENSG00000175544/ENSG00000162337/ENSG00000070193/ENSG00000168036/ENSG00000115596/ENSG00000213139/ENSG00000100987/ENSG00000171307/ENSG00000150893/ENSG00000137936/ENSG00000170819/ENSG00000092969/ENSG00000154928/ENSG00000184254/ENSG00000107485/ENSG00000082014/ENSG00000168389/ENSG00000112333/ENSG00000166147/ENSG00000026025/ENSG00000112893/ENSG00000139445/ENSG00000132386/ENSG00000133216/ENSG00000142319/ENSG00000101938/ENSG00000144355/ENSG00000107859/ENSG00000188158/ENSG00000108641/ENSG00000006611/ENSG00000178764/ENSG00000119685/ENSG00000106571/ENSG00000182372/ENSG00000112041/ENSG00000137203/ENSG00000148704/ENSG00000112658/ENSG00000185630/ENSG00000127152/ENSG00000146648/ENSG00000101144/ENSG00000057657/ENSG00000151067/ENSG00000163348/ENSG00000134138/ENSG00000143995/ENSG00000114739/ENSG00000136158/ENSG00000163795/ENSG00000184564/ENSG00000105701/ENSG00000163251/ENSG00000156345/ENSG00000101489/ENSG00000114251/ENSG00000165633/ENSG00000183638/ENSG00000174705/ENSG00000172819/ENSG00000115380/ENSG00000188064/ENSG00000135414/ENSG00000125952/ENSG00000117560/ENSG00000198732/ENSG00000165731/ENSG00000171791/ENSG00000007372/ENSG00000164690/ENSG00000163914/ENSG00000163513/ENSG00000137868/ENSG00000142627/ENSG00000154764/ENSG00000164920/ENSG00000166402/ENSG00000182704/ENSG00000102878/ENSG00000101384/ENSG00000164056/ENSG00000187498/ENSG00000158055/ENSG00000166949/ENSG00000110400/ENSG00000204304/ENSG00000157933/ENSG00000140807/ENSG00000153395/ENSG00000178573/ENSG00000172037/ENSG00000121905/ENSG00000087085/ENSG00000178035/ENSG00000112715/ENSG00000137273/ENSG00000111276/ENSG00000137474/ENSG00000139567/ENSG00000105325/ENSG00000143816/ENSG00000113721/ENSG00000148204/ENSG00000131759/ENSG00000005513/ENSG00000198719/ENSG00000122375/ENSG00000130635/ENSG00000132688/ENSG00000164093/ENSG00000109846/ENSG00000138061/ENSG00000136826/ENSG00000110719/ENSG00000125378/ENSG00000148400/ENSG00000180176/ENSG00000117122
GO:0045596	BP	negative regulation of cell differentiation	492	-1.96025	1e-10	7.02252e-09	ENSG00000120332/ENSG00000162337/ENSG00000105974/ENSG00000070193/ENSG00000145423/ENSG00000168036/ENSG00000169884/ENSG00000187122/ENSG00000137642/ENSG00000112902/ENSG00000175197/ENSG00000115415/ENSG00000184058/ENSG00000078674/ENSG00000006071/ENSG00000069667/ENSG00000132872/ENSG00000080503/ENSG00000092969/ENSG00000154928/ENSG00000183160/ENSG00000143434/ENSG00000153187/ENSG00000092421/ENSG00000107485/ENSG00000133794/ENSG00000145022/ENSG00000213523/ENSG00000170075/ENSG00000112333/ENSG00000166147/ENSG00000087237/ENSG00000150093/ENSG00000109906/ENSG00000156574/ENSG00000112175/ENSG00000082684/ENSG00000152518/ENSG00000133216/ENSG00000185920/ENSG00000108840/ENSG00000100697/ENSG00000144355/ENSG00000107859/ENSG00000172458/ENSG00000124193/ENSG00000178764/ENSG00000150593/ENSG00000104415/ENSG00000106571/ENSG00000126457/ENSG00000077238/ENSG00000169926/ENSG00000038382/ENSG00000116044/ENSG00000061455/ENSG00000148704/ENSG00000198597/ENSG00000197971/ENSG00000197283/ENSG00000020633/ENSG00000150907/ENSG00000104332/ENSG00000185630/ENSG00000125347/ENSG00000164889/ENSG00000164530/ENSG00000146648/ENSG00000135898/ENSG00000101144/ENSG00000101096/ENSG00000006712/ENSG00000095739/ENSG00000001617/ENSG00000134138/ENSG00000119714/ENSG00000143995/ENSG00000168675/ENSG00000134363/ENSG00000136158/ENSG00000150938/ENSG00000125845/ENSG00000100300/ENSG00000155760/ENSG00000135333/ENSG00000140538/ENSG00000114251/ENSG00000136848/ENSG00000173334/ENSG00000136378/ENSG00000133895/ENSG00000159899/ENSG00000125878/ENSG00000100399/ENSG00000168646/ENSG00000168056/ENSG00000114745/ENSG00000184144/ENSG00000119866/ENSG00000113520/ENSG00000128245/ENSG00000172819/ENSG00000115380/ENSG00000135414/ENSG00000183508/ENSG00000089225/ENSG00000187764/ENSG00000166710/ENSG00000154370/ENSG00000007372/ENSG00000164690/ENSG00000198728/ENSG00000115461/ENSG00000120899/ENSG00000144579/ENSG00000154764/ENSG00000185043/ENSG00000149922/ENSG00000213694/ENSG00000182704/ENSG00000145675/ENSG00000101384/ENSG00000146122/ENSG00000089692/ENSG00000164056/ENSG00000136630/ENSG00000140044/ENSG00000100311/ENSG00000110092/ENSG00000185650/ENSG00000166949/ENSG00000010319/ENSG00000068024/ENSG00000060069/ENSG00000160685/ENSG00000100968/ENSG00000186897/ENSG00000157933/ENSG00000168758/ENSG00000135111/ENSG00000028310/ENSG00000143772/ENSG00000071575/ENSG00000162775/ENSG00000113916/ENSG00000180011/ENSG00000011304/ENSG00000112715/ENSG00000179348/ENSG00000136160/ENSG00000061273/ENSG00000139567/ENSG00000143816/ENSG00000078900/ENSG00000177169/ENSG00000131196/ENSG00000159388/ENSG00000137834/ENSG00000131759/ENSG00000138623/ENSG00000016082/ENSG00000005513/ENSG00000101665/ENSG00000203879/ENSG00000012171/ENSG00000198719/ENSG00000124216/ENSG00000141232/ENSG00000266524/ENSG00000233608/ENSG00000070404/ENSG00000173264/ENSG00000130635/ENSG00000143867/ENSG00000162552/ENSG00000120149/ENSG00000163874/ENSG00000040608/ENSG00000126368/ENSG00000130827/ENSG00000140682/ENSG00000179588/ENSG00000125378/ENSG00000148400
GO:0045746	BP	negative regulation of Notch signaling pathway	27	-1.95955	0.000480345	0.00383244	ENSG00000128917/ENSG00000137486/ENSG00000171462/ENSG00000135547/ENSG00000107954/ENSG00000197070/ENSG00000136830/ENSG00000144355/ENSG00000101144/ENSG00000178951/ENSG00000106003/ENSG00000181830/ENSG00000113916/ENSG00000179348/ENSG00000099282/ENSG00000157227/ENSG00000185559/ENSG00000142208/ENSG00000172889
GO:0010595	BP	positive regulation of endothelial cell migration	96	-1.95943	8.14856e-06	0.000131236	ENSG00000165757/ENSG00000162407/ENSG00000138685/ENSG00000112562/ENSG00000154229/ENSG00000128052/ENSG00000037280/ENSG00000156427/ENSG00000101017/ENSG00000112902/ENSG00000134954/ENSG00000249915/ENSG00000107485/ENSG00000164867/ENSG00000183287/ENSG00000132669/ENSG00000126458/ENSG00000116044/ENSG00000034152/ENSG00000126561/ENSG00000124181/ENSG00000101280/ENSG00000114251/ENSG00000030582/ENSG00000073756/ENSG00000137801/ENSG00000113140/ENSG00000120899/ENSG00000154764/ENSG00000185043/ENSG00000118257/ENSG00000077782/ENSG00000100311/ENSG00000020181/ENSG00000145632/ENSG00000135744/ENSG00000112715/ENSG00000179348/ENSG00000061273/ENSG00000050820/ENSG00000104522/ENSG00000142208/ENSG00000168874/ENSG00000163874/ENSG00000125378
GO:0001706	BP	endoderm formation	41	-1.95845	7.85205e-05	0.000866951	ENSG00000156574/ENSG00000053747/ENSG00000163508/ENSG00000006712/ENSG00000196878/ENSG00000087245/ENSG00000113648/ENSG00000120875/ENSG00000141448/ENSG00000134871/ENSG00000160255/ENSG00000102996/ENSG00000138166/ENSG00000157227/ENSG00000114270/ENSG00000130635/ENSG00000142156
GO:0043236	MF	laminin binding	27	-1.95833	0.000487461	0.00387731	ENSG00000164171/ENSG00000005884/ENSG00000131981/ENSG00000150093/ENSG00000100097/ENSG00000172061/ENSG00000124466/ENSG00000169499/ENSG00000137801/ENSG00000164690/ENSG00000188157/ENSG00000087085/ENSG00000142910/ENSG00000143369/ENSG00000063660
GO:0010720	BP	positive regulation of cell development	344	-1.95774	1.37252e-10	9.14424e-09	ENSG00000179776/ENSG00000155256/ENSG00000126226/ENSG00000049130/ENSG00000137033/ENSG00000138685/ENSG00000107954/ENSG00000117586/ENSG00000115598/ENSG00000154229/ENSG00000101412/ENSG00000171533/ENSG00000143842/ENSG00000168036/ENSG00000169884/ENSG00000136830/ENSG00000265763/ENSG00000115085/ENSG00000065000/ENSG00000011600/ENSG00000014123/ENSG00000112902/ENSG00000179242/ENSG00000134460/ENSG00000080503/ENSG00000143320/ENSG00000156642/ENSG00000184349/ENSG00000124508/ENSG00000111859/ENSG00000087087/ENSG00000107485/ENSG00000162065/ENSG00000118046/ENSG00000082014/ENSG00000184402/ENSG00000187688/ENSG00000175467/ENSG00000112333/ENSG00000103264/ENSG00000185122/ENSG00000150093/ENSG00000109906/ENSG00000112893/ENSG00000049618/ENSG00000132386/ENSG00000133216/ENSG00000104290/ENSG00000100697/ENSG00000198026/ENSG00000168779/ENSG00000067606/ENSG00000106615/ENSG00000169071/ENSG00000106571/ENSG00000112149/ENSG00000077238/ENSG00000247596/ENSG00000113758/ENSG00000124253/ENSG00000112658/ENSG00000183655/ENSG00000155846/ENSG00000131095/ENSG00000126934/ENSG00000108604/ENSG00000159640/ENSG00000020633/ENSG00000132535/ENSG00000028137/ENSG00000119714/ENSG00000058404/ENSG00000131711/ENSG00000125845/ENSG00000100300/ENSG00000118689/ENSG00000115694/ENSG00000173334/ENSG00000146216/ENSG00000113520/ENSG00000204305/ENSG00000196839/ENSG00000168961/ENSG00000165731/ENSG00000187764/ENSG00000171791/ENSG00000124766/ENSG00000007372/ENSG00000164690/ENSG00000182511/ENSG00000163513/ENSG00000076356/ENSG00000151651/ENSG00000157193/ENSG00000006210/ENSG00000108830/ENSG00000136630/ENSG00000137825/ENSG00000181754/ENSG00000124006/ENSG00000198959/ENSG00000198835/ENSG00000185650/ENSG00000074047/ENSG00000160685/ENSG00000115718/ENSG00000176248/ENSG00000143772/ENSG00000251322/ENSG00000113916/ENSG00000107562/ENSG00000112715/ENSG00000155090/ENSG00000175866/ENSG00000005073/ENSG00000100078/ENSG00000078900/ENSG00000196576/ENSG00000128342/ENSG00000131759/ENSG00000138623/ENSG00000184371/ENSG00000157227/ENSG00000005513/ENSG00000108175/ENSG00000101665/ENSG00000203879/ENSG00000169220/ENSG00000103257/ENSG00000183087/ENSG00000164050/ENSG00000136717/ENSG00000198753/ENSG00000004399/ENSG00000114554/ENSG00000130827/ENSG00000125378/ENSG00000148400/ENSG00000170345
GO:0006024	BP	glycosaminoglycan biosynthetic process	61	-1.95765	0.000161663	0.0015752	ENSG00000110080/ENSG00000111962/ENSG00000111817/ENSG00000109320/ENSG00000103888/ENSG00000103489/ENSG00000125430/ENSG00000147408/ENSG00000008513/ENSG00000070614/ENSG00000114378/ENSG00000002587/ENSG00000131873/ENSG00000103056/ENSG00000170340/ENSG00000153976/ENSG00000015532/ENSG00000155893/ENSG00000171310/ENSG00000033100/ENSG00000176022/ENSG00000100311/ENSG00000182022/ENSG00000027847/ENSG00000103044/ENSG00000113721/ENSG00000122863/ENSG00000175264/ENSG00000156966/ENSG00000123989
GO:0055017	BP	cardiac muscle tissue growth	64	-1.95754	2.96762e-05	0.000393411	ENSG00000069702/ENSG00000164530/ENSG00000066468/ENSG00000136574/ENSG00000137193/ENSG00000089225/ENSG00000182511/ENSG00000163513/ENSG00000141448/ENSG00000060069/ENSG00000157933/ENSG00000078579/ENSG00000135744/ENSG00000120907/ENSG00000078900/ENSG00000170989/ENSG00000148400/ENSG00000185386
GO:0090083	BP	regulation of inclusion body assembly	13	-1.95724	0.000290517	0.00254161	ENSG00000137642/ENSG00000064692/ENSG00000185122/ENSG00000126803/ENSG00000120885/ENSG00000204388/ENSG00000135924/ENSG00000099804/ENSG00000204389
GO:0043551	BP	regulation of phosphatidylinositol 3-kinase activity	34	-1.95689	0.000236267	0.0021465	ENSG00000070886/ENSG00000105875/ENSG00000135439/ENSG00000197122/ENSG00000136848/ENSG00000160293/ENSG00000120899/ENSG00000181404/ENSG00000145675/ENSG00000100311/ENSG00000167207/ENSG00000113721/ENSG00000126353/ENSG00000068078
GO:0010942	BP	positive regulation of cell death	451	-1.9562	1e-10	7.02252e-09	ENSG00000077092/ENSG00000101412/ENSG00000176046/ENSG00000162772/ENSG00000143384/ENSG00000174307/ENSG00000205937/ENSG00000105974/ENSG00000163485/ENSG00000162733/ENSG00000145423/ENSG00000168036/ENSG00000169884/ENSG00000071242/ENSG00000166313/ENSG00000011600/ENSG00000111321/ENSG00000101017/ENSG00000141480/ENSG00000175197/ENSG00000071994/ENSG00000126767/ENSG00000109062/ENSG00000128604/ENSG00000135047/ENSG00000092969/ENSG00000172059/ENSG00000184254/ENSG00000181652/ENSG00000090447/ENSG00000172005/ENSG00000162909/ENSG00000083799/ENSG00000126003/ENSG00000197081/ENSG00000150093/ENSG00000109906/ENSG00000105568/ENSG00000173535/ENSG00000213949/ENSG00000118432/ENSG00000198925/ENSG00000107859/ENSG00000111907/ENSG00000086062/ENSG00000153094/ENSG00000150593/ENSG00000185825/ENSG00000163932/ENSG00000070808/ENSG00000019485/ENSG00000172531/ENSG00000100097/ENSG00000102760/ENSG00000102606/ENSG00000137203/ENSG00000101210/ENSG00000124212/ENSG00000142676/ENSG00000139289/ENSG00000162734/ENSG00000143799/ENSG00000159640/ENSG00000102871/ENSG00000150907/ENSG00000104332/ENSG00000071051/ENSG00000101144/ENSG00000158941/ENSG00000169174/ENSG00000119772/ENSG00000177595/ENSG00000167103/ENSG00000167657/ENSG00000028137/ENSG00000142178/ENSG00000145779/ENSG00000105229/ENSG00000125845/ENSG00000197122/ENSG00000100300/ENSG00000103811/ENSG00000118689/ENSG00000124181/ENSG00000160310/ENSG00000135333/ENSG00000042286/ENSG00000176171/ENSG00000114251/ENSG00000030582/ENSG00000136848/ENSG00000156113/ENSG00000163602/ENSG00000168646/ENSG00000073756/ENSG00000137801/ENSG00000010810/ENSG00000172819/ENSG00000171867/ENSG00000148411/ENSG00000163083/ENSG00000100033/ENSG00000130558/ENSG00000168961/ENSG00000123358/ENSG00000176749/ENSG00000087245/ENSG00000117560/ENSG00000174744/ENSG00000165731/ENSG00000148180/ENSG00000124762/ENSG00000176720/ENSG00000171791/ENSG00000124766/ENSG00000120738/ENSG00000026103/ENSG00000085741/ENSG00000180900/ENSG00000146674/ENSG00000151651/ENSG00000140854/ENSG00000166311/ENSG00000141448/ENSG00000120885/ENSG00000139318/ENSG00000198959/ENSG00000148677/ENSG00000132507/ENSG00000166033/ENSG00000106031/ENSG00000138172/ENSG00000166289/ENSG00000100968/ENSG00000135916/ENSG00000132382/ENSG00000104228/ENSG00000113916/ENSG00000104964/ENSG00000135744/ENSG00000160255/ENSG00000111276/ENSG00000063176/ENSG00000131653/ENSG00000123384/ENSG00000265972/ENSG00000076984/ENSG00000131389/ENSG00000137409/ENSG00000113721/ENSG00000078900/ENSG00000104081/ENSG00000067182/ENSG00000165188/ENSG00000142871/ENSG00000142330/ENSG00000131188/ENSG00000099804/ENSG00000138080/ENSG00000120149/ENSG00000163874/ENSG00000162511/ENSG00000187583/ENSG00000138061/ENSG00000136717/ENSG00000130787/ENSG00000125378/ENSG00000148400/ENSG00000188389/ENSG00000170345
GO:1990874	BP	vascular associated smooth muscle cell proliferation	52	-1.95582	0.00015758	0.0015412	ENSG00000130176/ENSG00000197442/ENSG00000119508/ENSG00000146535/ENSG00000165795/ENSG00000138685/ENSG00000162733/ENSG00000175197/ENSG00000140416/ENSG00000120063/ENSG00000164362/ENSG00000150593/ENSG00000154734/ENSG00000116604/ENSG00000114353/ENSG00000171631/ENSG00000197122/ENSG00000152661/ENSG00000087245/ENSG00000124762/ENSG00000115461/ENSG00000123454/ENSG00000100311/ENSG00000219438/ENSG00000135744/ENSG00000111276/ENSG00000157978/ENSG00000172638/ENSG00000125378
GO:0030856	BP	regulation of epithelial cell differentiation	107	-1.95521	6.87704e-06	0.000113573	ENSG00000166292/ENSG00000105974/ENSG00000070193/ENSG00000168036/ENSG00000169884/ENSG00000133321/ENSG00000115415/ENSG00000136451/ENSG00000107485/ENSG00000196581/ENSG00000116285/ENSG00000156574/ENSG00000134317/ENSG00000185920/ENSG00000124193/ENSG00000118263/ENSG00000111012/ENSG00000272398/ENSG00000101144/ENSG00000168621/ENSG00000134363/ENSG00000136158/ENSG00000125845/ENSG00000165272/ENSG00000197063/ENSG00000116990/ENSG00000113648/ENSG00000007372/ENSG00000213694/ENSG00000101384/ENSG00000164056/ENSG00000110092/ENSG00000185650/ENSG00000115718/ENSG00000135111/ENSG00000112715/ENSG00000111276/ENSG00000126337/ENSG00000139567/ENSG00000078900/ENSG00000128342/ENSG00000067182/ENSG00000198719/ENSG00000168874/ENSG00000143867/ENSG00000120149/ENSG00000125378/ENSG00000148400
GO:0006023	BP	aminoglycan biosynthetic process	62	-1.95453	8.64496e-05	0.000942482	ENSG00000110080/ENSG00000111962/ENSG00000111817/ENSG00000109320/ENSG00000103888/ENSG00000103489/ENSG00000125430/ENSG00000147408/ENSG00000008513/ENSG00000070614/ENSG00000114378/ENSG00000002587/ENSG00000131873/ENSG00000103056/ENSG00000170340/ENSG00000153976/ENSG00000015532/ENSG00000155893/ENSG00000171310/ENSG00000033100/ENSG00000176022/ENSG00000100311/ENSG00000182022/ENSG00000027847/ENSG00000103044/ENSG00000113721/ENSG00000122863/ENSG00000175264/ENSG00000156966/ENSG00000123989
GO:0051412	BP	response to corticosterone	15	-1.95447	0.00045769	0.00367803	ENSG00000140538/ENSG00000174576/ENSG00000110092/ENSG00000160014/ENSG00000170345/ENSG00000180176
GO:1905477	BP	positive regulation of protein localization to membrane	87	-1.95442	1.16941e-05	0.000177282	ENSG00000177105/ENSG00000103888/ENSG00000141750/ENSG00000005884/ENSG00000131981/ENSG00000150093/ENSG00000103496/ENSG00000115306/ENSG00000133216/ENSG00000171132/ENSG00000104219/ENSG00000148175/ENSG00000103154/ENSG00000105221/ENSG00000197879/ENSG00000165527/ENSG00000146648/ENSG00000132535/ENSG00000092820/ENSG00000095637/ENSG00000010810/ENSG00000171867/ENSG00000176749/ENSG00000157916/ENSG00000142627/ENSG00000108819/ENSG00000185043/ENSG00000158445/ENSG00000145675/ENSG00000177427/ENSG00000121905/ENSG00000174775/ENSG00000160255/ENSG00000123384/ENSG00000169992/ENSG00000142208/ENSG00000099904/ENSG00000130762/ENSG00000145506/ENSG00000110651
GO:0048736	BP	appendage development	143	-1.95419	1.33139e-06	2.79735e-05	ENSG00000145730/ENSG00000146535/ENSG00000182197/ENSG00000117595/ENSG00000103449/ENSG00000163913/ENSG00000077092/ENSG00000187535/ENSG00000073712/ENSG00000124813/ENSG00000162337/ENSG00000070193/ENSG00000145423/ENSG00000168036/ENSG00000117298/ENSG00000150893/ENSG00000092969/ENSG00000143320/ENSG00000106012/ENSG00000109906/ENSG00000185920/ENSG00000105664/ENSG00000168779/ENSG00000108641/ENSG00000153094/ENSG00000106571/ENSG00000137203/ENSG00000179029/ENSG00000185630/ENSG00000101144/ENSG00000152601/ENSG00000141622/ENSG00000066468/ENSG00000151067/ENSG00000105229/ENSG00000114251/ENSG00000159899/ENSG00000116132/ENSG00000172819/ENSG00000171310/ENSG00000198732/ENSG00000089225/ENSG00000124766/ENSG00000164690/ENSG00000076356/ENSG00000154764/ENSG00000164920/ENSG00000162878/ENSG00000108773/ENSG00000106031/ENSG00000139219/ENSG00000204304/ENSG00000157933/ENSG00000135111/ENSG00000005073/ENSG00000128710/ENSG00000131759/ENSG00000165804/ENSG00000003137/ENSG00000069011/ENSG00000143867/ENSG00000120149/ENSG00000164093/ENSG00000174279/ENSG00000107831/ENSG00000121075/ENSG00000125378/ENSG00000148400
GO:0060173	BP	limb development	143	-1.95419	1.33139e-06	2.79735e-05	ENSG00000145730/ENSG00000146535/ENSG00000182197/ENSG00000117595/ENSG00000103449/ENSG00000163913/ENSG00000077092/ENSG00000187535/ENSG00000073712/ENSG00000124813/ENSG00000162337/ENSG00000070193/ENSG00000145423/ENSG00000168036/ENSG00000117298/ENSG00000150893/ENSG00000092969/ENSG00000143320/ENSG00000106012/ENSG00000109906/ENSG00000185920/ENSG00000105664/ENSG00000168779/ENSG00000108641/ENSG00000153094/ENSG00000106571/ENSG00000137203/ENSG00000179029/ENSG00000185630/ENSG00000101144/ENSG00000152601/ENSG00000141622/ENSG00000066468/ENSG00000151067/ENSG00000105229/ENSG00000114251/ENSG00000159899/ENSG00000116132/ENSG00000172819/ENSG00000171310/ENSG00000198732/ENSG00000089225/ENSG00000124766/ENSG00000164690/ENSG00000076356/ENSG00000154764/ENSG00000164920/ENSG00000162878/ENSG00000108773/ENSG00000106031/ENSG00000139219/ENSG00000204304/ENSG00000157933/ENSG00000135111/ENSG00000005073/ENSG00000128710/ENSG00000131759/ENSG00000165804/ENSG00000003137/ENSG00000069011/ENSG00000143867/ENSG00000120149/ENSG00000164093/ENSG00000174279/ENSG00000107831/ENSG00000121075/ENSG00000125378/ENSG00000148400
GO:0071347	BP	cellular response to interleukin-1	69	-1.95373	4.88704e-05	0.000597093	ENSG00000115598/ENSG00000102970/ENSG00000102882/ENSG00000115594/ENSG00000109320/ENSG00000101017/ENSG00000117228/ENSG00000069667/ENSG00000136689/ENSG00000162302/ENSG00000156711/ENSG00000114378/ENSG00000124212/ENSG00000173039/ENSG00000104332/ENSG00000198053/ENSG00000115590/ENSG00000136848/ENSG00000136378/ENSG00000163083/ENSG00000087245/ENSG00000162645/ENSG00000120738/ENSG00000184216/ENSG00000006210/ENSG00000105298/ENSG00000148677/ENSG00000005007/ENSG00000076984/ENSG00000163874/ENSG00000078902/ENSG00000127528/ENSG00000126368/ENSG00000185386
GO:0086009	BP	membrane repolarization	42	-1.95289	0.000430395	0.00350934	ENSG00000140090/ENSG00000105974/ENSG00000157388/ENSG00000129244/ENSG00000158286/ENSG00000183873/ENSG00000177098/ENSG00000143153/ENSG00000120049/ENSG00000171385/ENSG00000105711/ENSG00000167535/ENSG00000265107/ENSG00000018625/ENSG00000149575/ENSG00000120457/ENSG00000121361/ENSG00000163399/ENSG00000053918/ENSG00000055118/ENSG00000071127/ENSG00000196924
GO:0003231	BP	cardiac ventricle development	101	-1.95213	1.91629e-05	0.00026963	ENSG00000173706/ENSG00000092969/ENSG00000140416/ENSG00000118194/ENSG00000107485/ENSG00000082014/ENSG00000164867/ENSG00000197616/ENSG00000151617/ENSG00000184347/ENSG00000183873/ENSG00000106991/ENSG00000069702/ENSG00000092054/ENSG00000143013/ENSG00000057657/ENSG00000066468/ENSG00000136574/ENSG00000186642/ENSG00000163909/ENSG00000114251/ENSG00000157240/ENSG00000265107/ENSG00000089225/ENSG00000134571/ENSG00000124766/ENSG00000163513/ENSG00000085741/ENSG00000137868/ENSG00000101384/ENSG00000106031/ENSG00000135111/ENSG00000162775/ENSG00000142871/ENSG00000137834/ENSG00000016082/ENSG00000101665/ENSG00000127418/ENSG00000160808/ENSG00000179588/ENSG00000125378/ENSG00000148400
GO:0090257	BP	regulation of muscle system process	191	-1.95186	1.38611e-07	3.90062e-06	ENSG00000006071/ENSG00000164171/ENSG00000160789/ENSG00000140416/ENSG00000156804/ENSG00000183023/ENSG00000118194/ENSG00000164867/ENSG00000116285/ENSG00000138622/ENSG00000158286/ENSG00000115592/ENSG00000108405/ENSG00000007314/ENSG00000085733/ENSG00000148660/ENSG00000147459/ENSG00000162430/ENSG00000183873/ENSG00000074800/ENSG00000170214/ENSG00000112658/ENSG00000143153/ENSG00000143799/ENSG00000092054/ENSG00000150907/ENSG00000172057/ENSG00000164530/ENSG00000159167/ENSG00000167657/ENSG00000151067/ENSG00000028137/ENSG00000058404/ENSG00000013016/ENSG00000136574/ENSG00000118689/ENSG00000073756/ENSG00000198668/ENSG00000196839/ENSG00000123358/ENSG00000265107/ENSG00000018625/ENSG00000134571/ENSG00000115461/ENSG00000169252/ENSG00000100604/ENSG00000197043/ENSG00000166949/ENSG00000068024/ENSG00000060069/ENSG00000163399/ENSG00000130528/ENSG00000135744/ENSG00000160014/ENSG00000120907/ENSG00000187616/ENSG00000127129/ENSG00000173020/ENSG00000053918/ENSG00000067182/ENSG00000075073/ENSG00000215375/ENSG00000101665/ENSG00000133055/ENSG00000108823/ENSG00000136807/ENSG00000130700/ENSG00000163874/ENSG00000136717/ENSG00000160808/ENSG00000148400/ENSG00000130595
GO:0072074	BP	kidney mesenchyme development	16	-1.95166	0.000481155	0.00383498	ENSG00000101144/ENSG00000164690/ENSG00000184675/ENSG00000126778/ENSG00000113721/ENSG00000143867/ENSG00000162552/ENSG00000125378
GO:0048880	BP	sensory system development	316	-1.95018	3.48455e-10	2.12204e-08	ENSG00000175544/ENSG00000162337/ENSG00000070193/ENSG00000168036/ENSG00000115596/ENSG00000213139/ENSG00000100987/ENSG00000171307/ENSG00000150893/ENSG00000137936/ENSG00000170819/ENSG00000092969/ENSG00000154928/ENSG00000184254/ENSG00000107485/ENSG00000082014/ENSG00000168389/ENSG00000112333/ENSG00000166147/ENSG00000026025/ENSG00000112893/ENSG00000139445/ENSG00000132386/ENSG00000133216/ENSG00000142319/ENSG00000101938/ENSG00000144355/ENSG00000107859/ENSG00000188158/ENSG00000108641/ENSG00000006611/ENSG00000178764/ENSG00000119685/ENSG00000106571/ENSG00000182372/ENSG00000112041/ENSG00000137203/ENSG00000148704/ENSG00000112658/ENSG00000185630/ENSG00000127152/ENSG00000146648/ENSG00000101144/ENSG00000057657/ENSG00000151067/ENSG00000163348/ENSG00000134138/ENSG00000143995/ENSG00000114739/ENSG00000136158/ENSG00000163795/ENSG00000184564/ENSG00000105701/ENSG00000163251/ENSG00000156345/ENSG00000101489/ENSG00000114251/ENSG00000165633/ENSG00000181291/ENSG00000183638/ENSG00000174705/ENSG00000172819/ENSG00000115380/ENSG00000188064/ENSG00000135414/ENSG00000125952/ENSG00000117560/ENSG00000198732/ENSG00000165731/ENSG00000171791/ENSG00000007372/ENSG00000164690/ENSG00000163914/ENSG00000163513/ENSG00000137868/ENSG00000142627/ENSG00000154764/ENSG00000164920/ENSG00000166402/ENSG00000182704/ENSG00000102878/ENSG00000101384/ENSG00000164056/ENSG00000187498/ENSG00000158055/ENSG00000166949/ENSG00000110400/ENSG00000204304/ENSG00000157933/ENSG00000140807/ENSG00000153395/ENSG00000178573/ENSG00000172037/ENSG00000121905/ENSG00000087085/ENSG00000178035/ENSG00000112715/ENSG00000137273/ENSG00000111276/ENSG00000137474/ENSG00000139567/ENSG00000105325/ENSG00000143816/ENSG00000113721/ENSG00000148204/ENSG00000131759/ENSG00000016082/ENSG00000005513/ENSG00000198719/ENSG00000122375/ENSG00000130635/ENSG00000132688/ENSG00000164093/ENSG00000109846/ENSG00000138061/ENSG00000136826/ENSG00000110719/ENSG00000125378/ENSG00000148400/ENSG00000180176/ENSG00000117122
GO:0071634	BP	regulation of transforming growth factor beta production	37	-1.95012	0.000240403	0.00217692	ENSG00000049323/ENSG00000139329/ENSG00000174059/ENSG00000011600/ENSG00000092969/ENSG00000105855/ENSG00000096384/ENSG00000272398/ENSG00000168477/ENSG00000167711/ENSG00000073756/ENSG00000091972/ENSG00000137801/ENSG00000168961/ENSG00000085741/ENSG00000182704/ENSG00000141448/ENSG00000006210/ENSG00000166949/ENSG00000140564/ENSG00000137507
GO:0050873	BP	brown fat cell differentiation	42	-1.94944	0.00044395	0.00359355	ENSG00000160097/ENSG00000143842/ENSG00000153187/ENSG00000109819/ENSG00000221818/ENSG00000124782/ENSG00000211448/ENSG00000198125/ENSG00000101144/ENSG00000121769/ENSG00000176171/ENSG00000073756/ENSG00000196878/ENSG00000137193/ENSG00000169252/ENSG00000126778/ENSG00000160685/ENSG00000181856/ENSG00000179348/ENSG00000142611/ENSG00000101493/ENSG00000176845
GO:0030220	BP	platelet formation	19	-1.94943	0.000627021	0.0047871	ENSG00000112658/ENSG00000100345/ENSG00000111679/ENSG00000185043/ENSG00000072110/ENSG00000160796/ENSG00000179588/ENSG00000071127
GO:0050431	MF	transforming growth factor beta binding	19	-1.94904	0.000627021	0.0047871	ENSG00000101938/ENSG00000106991/ENSG00000069702/ENSG00000168056/ENSG00000137801/ENSG00000163513/ENSG00000182704/ENSG00000090006/ENSG00000139567/ENSG00000137507/ENSG00000127578/ENSG00000173714
GO:0044344	BP	cellular response to fibroblast growth factor stimulus	83	-1.94872	1.82619e-05	0.000259765	ENSG00000182197/ENSG00000133116/ENSG00000138685/ENSG00000112562/ENSG00000124813/ENSG00000070193/ENSG00000156427/ENSG00000168036/ENSG00000184058/ENSG00000156642/ENSG00000107485/ENSG00000168939/ENSG00000152518/ENSG00000196562/ENSG00000173376/ENSG00000070614/ENSG00000114378/ENSG00000185070/ENSG00000089177/ENSG00000026508/ENSG00000104332/ENSG00000066468/ENSG00000136158/ENSG00000114251/ENSG00000172500/ENSG00000137801/ENSG00000123358/ENSG00000187678/ENSG00000164056/ENSG00000077782/ENSG00000111241/ENSG00000160867/ENSG00000185650/ENSG00000177706/ENSG00000078579/ENSG00000070388/ENSG00000127418/ENSG00000158815/ENSG00000162552/ENSG00000108821/ENSG00000107831/ENSG00000063660/ENSG00000068078
GO:0050678	BP	regulation of epithelial cell proliferation	288	-1.94852	2.90162e-09	1.44064e-07	ENSG00000119508/ENSG00000165757/ENSG00000153162/ENSG00000054356/ENSG00000117595/ENSG00000076864/ENSG00000138685/ENSG00000185950/ENSG00000154229/ENSG00000128052/ENSG00000091136/ENSG00000176046/ENSG00000124813/ENSG00000037280/ENSG00000105974/ENSG00000070193/ENSG00000145423/ENSG00000168036/ENSG00000169884/ENSG00000112902/ENSG00000115415/ENSG00000184058/ENSG00000092969/ENSG00000249915/ENSG00000107485/ENSG00000118046/ENSG00000147862/ENSG00000117525/ENSG00000116285/ENSG00000143494/ENSG00000141564/ENSG00000156574/ENSG00000132386/ENSG00000124782/ENSG00000112175/ENSG00000185920/ENSG00000124193/ENSG00000196562/ENSG00000086062/ENSG00000114378/ENSG00000135821/ENSG00000183873/ENSG00000102760/ENSG00000148737/ENSG00000105971/ENSG00000069702/ENSG00000020633/ENSG00000104332/ENSG00000131845/ENSG00000000005/ENSG00000127152/ENSG00000126561/ENSG00000146648/ENSG00000171444/ENSG00000066468/ENSG00000163348/ENSG00000119138/ENSG00000125845/ENSG00000124181/ENSG00000155760/ENSG00000114251/ENSG00000030582/ENSG00000136848/ENSG00000133895/ENSG00000137801/ENSG00000123358/ENSG00000245532/ENSG00000071246/ENSG00000166710/ENSG00000113140/ENSG00000007372/ENSG00000164690/ENSG00000123454/ENSG00000154764/ENSG00000164920/ENSG00000118257/ENSG00000102878/ENSG00000101384/ENSG00000077782/ENSG00000136630/ENSG00000100311/ENSG00000167207/ENSG00000173269/ENSG00000135446/ENSG00000110092/ENSG00000185650/ENSG00000118503/ENSG00000166033/ENSG00000166949/ENSG00000126778/ENSG00000130702/ENSG00000174775/ENSG00000107562/ENSG00000112715/ENSG00000111276/ENSG00000179348/ENSG00000103067/ENSG00000119630/ENSG00000185551/ENSG00000136160/ENSG00000139567/ENSG00000051523/ENSG00000092295/ENSG00000261150/ENSG00000143369/ENSG00000183779/ENSG00000072163/ENSG00000016082/ENSG00000142208/ENSG00000168874/ENSG00000143867/ENSG00000198753/ENSG00000172818/ENSG00000126368/ENSG00000125378/ENSG00000148400/ENSG00000172889/ENSG00000179921
GO:0035115	BP	embryonic forelimb morphogenesis	25	-1.94813	0.000603201	0.00464247	ENSG00000124813/ENSG00000168036/ENSG00000143320/ENSG00000168779/ENSG00000137203/ENSG00000151067/ENSG00000089225/ENSG00000164690/ENSG00000154764/ENSG00000164920/ENSG00000106031/ENSG00000135111/ENSG00000005073/ENSG00000143867/ENSG00000120149
GO:0060047	BP	heart contraction	196	-1.94789	7.51551e-08	2.30643e-06	ENSG00000092969/ENSG00000140416/ENSG00000183023/ENSG00000118194/ENSG00000164867/ENSG00000074370/ENSG00000138622/ENSG00000175084/ENSG00000139445/ENSG00000129244/ENSG00000158286/ENSG00000168779/ENSG00000112837/ENSG00000197616/ENSG00000151617/ENSG00000183873/ENSG00000170214/ENSG00000177098/ENSG00000143153/ENSG00000034152/ENSG00000159640/ENSG00000092054/ENSG00000159167/ENSG00000151067/ENSG00000120049/ENSG00000013016/ENSG00000136574/ENSG00000152661/ENSG00000121577/ENSG00000171385/ENSG00000105711/ENSG00000048740/ENSG00000124205/ENSG00000198668/ENSG00000196839/ENSG00000178342/ENSG00000072310/ENSG00000265107/ENSG00000018625/ENSG00000149575/ENSG00000089225/ENSG00000148180/ENSG00000134571/ENSG00000120457/ENSG00000121361/ENSG00000100604/ENSG00000067842/ENSG00000099822/ENSG00000141448/ENSG00000184185/ENSG00000116016/ENSG00000163399/ENSG00000171298/ENSG00000130528/ENSG00000135744/ENSG00000160014/ENSG00000120907/ENSG00000127129/ENSG00000173020/ENSG00000136160/ENSG00000006283/ENSG00000053918/ENSG00000114923/ENSG00000016082/ENSG00000101665/ENSG00000163874/ENSG00000136717/ENSG00000160808/ENSG00000173641/ENSG00000055118/ENSG00000196557/ENSG00000196924/ENSG00000180176
GO:0031103	BP	axon regeneration	40	-1.94766	0.000385817	0.00319941	ENSG00000074660/ENSG00000140443/ENSG00000126934/ENSG00000041982/ENSG00000138834/ENSG00000131711/ENSG00000100300/ENSG00000030582/ENSG00000087245/ENSG00000171791/ENSG00000102572/ENSG00000142949/ENSG00000172037/ENSG00000016082/ENSG00000136826/ENSG00000040608/ENSG00000196924
GO:0070555	BP	response to interleukin-1	91	-1.94724	2.00172e-05	0.000280133	ENSG00000115598/ENSG00000102970/ENSG00000154229/ENSG00000102882/ENSG00000115594/ENSG00000109320/ENSG00000101017/ENSG00000117228/ENSG00000069667/ENSG00000136689/ENSG00000162302/ENSG00000156711/ENSG00000114378/ENSG00000124212/ENSG00000173039/ENSG00000104332/ENSG00000198053/ENSG00000177000/ENSG00000115590/ENSG00000197122/ENSG00000136848/ENSG00000136378/ENSG00000163083/ENSG00000168961/ENSG00000087245/ENSG00000162645/ENSG00000120738/ENSG00000184216/ENSG00000166311/ENSG00000006210/ENSG00000105298/ENSG00000148677/ENSG00000068024/ENSG00000133048/ENSG00000005007/ENSG00000104964/ENSG00000051523/ENSG00000076984/ENSG00000163874/ENSG00000078902/ENSG00000127528/ENSG00000126368/ENSG00000185386
GO:0008134	MF	transcription factor binding	508	-1.94639	1e-10	7.02252e-09	ENSG00000108561/ENSG00000165949/ENSG00000137486/ENSG00000054356/ENSG00000163517/ENSG00000068305/ENSG00000174059/ENSG00000165887/ENSG00000180530/ENSG00000154767/ENSG00000126351/ENSG00000183576/ENSG00000135547/ENSG00000196628/ENSG00000106829/ENSG00000102882/ENSG00000087077/ENSG00000101412/ENSG00000105202/ENSG00000105127/ENSG00000124813/ENSG00000111912/ENSG00000162599/ENSG00000168036/ENSG00000164488/ENSG00000135363/ENSG00000166313/ENSG00000134533/ENSG00000197265/ENSG00000183283/ENSG00000134954/ENSG00000175197/ENSG00000115415/ENSG00000126767/ENSG00000133878/ENSG00000163565/ENSG00000167967/ENSG00000069667/ENSG00000166501/ENSG00000157657/ENSG00000130699/ENSG00000107175/ENSG00000164362/ENSG00000063322/ENSG00000153187/ENSG00000109819/ENSG00000165617/ENSG00000172379/ENSG00000107485/ENSG00000177551/ENSG00000102226/ENSG00000133794/ENSG00000082014/ENSG00000152804/ENSG00000115641/ENSG00000104973/ENSG00000141564/ENSG00000179943/ENSG00000185122/ENSG00000069399/ENSG00000109906/ENSG00000179583/ENSG00000108788/ENSG00000108840/ENSG00000105662/ENSG00000132471/ENSG00000163508/ENSG00000100320/ENSG00000104221/ENSG00000074800/ENSG00000116044/ENSG00000112658/ENSG00000155846/ENSG00000148737/ENSG00000103363/ENSG00000121671/ENSG00000139112/ENSG00000143799/ENSG00000173039/ENSG00000020633/ENSG00000185024/ENSG00000116604/ENSG00000178175/ENSG00000185630/ENSG00000103037/ENSG00000124496/ENSG00000153234/ENSG00000112559/ENSG00000102554/ENSG00000126561/ENSG00000143013/ENSG00000137309/ENSG00000101096/ENSG00000119772/ENSG00000167657/ENSG00000175595/ENSG00000134138/ENSG00000142178/ENSG00000166407/ENSG00000178685/ENSG00000197122/ENSG00000136574/ENSG00000160310/ENSG00000116809/ENSG00000178951/ENSG00000011451/ENSG00000185129/ENSG00000173334/ENSG00000125878/ENSG00000110711/ENSG00000196843/ENSG00000132326/ENSG00000101849/ENSG00000105698/ENSG00000128245/ENSG00000112511/ENSG00000116132/ENSG00000007866/ENSG00000172819/ENSG00000072310/ENSG00000125952/ENSG00000123358/ENSG00000137193/ENSG00000174744/ENSG00000089225/ENSG00000171791/ENSG00000007372/ENSG00000198728/ENSG00000198791/ENSG00000198176/ENSG00000119408/ENSG00000149922/ENSG00000163346/ENSG00000147526/ENSG00000141448/ENSG00000145214/ENSG00000108773/ENSG00000149480/ENSG00000175029/ENSG00000159692/ENSG00000162298/ENSG00000148677/ENSG00000071564/ENSG00000116016/ENSG00000166949/ENSG00000068024/ENSG00000126778/ENSG00000107187/ENSG00000060069/ENSG00000100968/ENSG00000103275/ENSG00000204304/ENSG00000157933/ENSG00000130402/ENSG00000136931/ENSG00000135111/ENSG00000153879/ENSG00000071575/ENSG00000113916/ENSG00000137273/ENSG00000143321/ENSG00000166886/ENSG00000179348/ENSG00000171604/ENSG00000175866/ENSG00000187514/ENSG00000061273/ENSG00000178028/ENSG00000179094/ENSG00000182979/ENSG00000078900/ENSG00000188976/ENSG00000109501/ENSG00000172534/ENSG00000112238/ENSG00000185340/ENSG00000131196/ENSG00000157557/ENSG00000183779/ENSG00000131759/ENSG00000016082/ENSG00000005513/ENSG00000175221/ENSG00000198719/ENSG00000069011/ENSG00000168874/ENSG00000196498/ENSG00000136807/ENSG00000142611/ENSG00000164093/ENSG00000134107/ENSG00000101493/ENSG00000108654/ENSG00000136826/ENSG00000126368/ENSG00000140682/ENSG00000179588/ENSG00000170345/ENSG00000196924/ENSG00000186350
GO:0050926	BP	regulation of positive chemotaxis	22	-1.94615	0.000384924	0.0031954	ENSG00000172349/ENSG00000128052/ENSG00000070193/ENSG00000164171/ENSG00000172232/ENSG00000117525/ENSG00000140538/ENSG00000204305/ENSG00000117407/ENSG00000166949/ENSG00000107562/ENSG00000112715/ENSG00000119630/ENSG00000057593/ENSG00000185652/ENSG00000170989
GO:0050927	BP	positive regulation of positive chemotaxis	22	-1.94615	0.000384924	0.0031954	ENSG00000172349/ENSG00000128052/ENSG00000070193/ENSG00000164171/ENSG00000172232/ENSG00000117525/ENSG00000140538/ENSG00000204305/ENSG00000117407/ENSG00000166949/ENSG00000107562/ENSG00000112715/ENSG00000119630/ENSG00000057593/ENSG00000185652/ENSG00000170989
GO:0005109	MF	frizzled binding	33	-1.94532	0.000526594	0.00413791	ENSG00000104332/ENSG00000015133/ENSG00000132535/ENSG00000095739/ENSG00000155760/ENSG00000114251/ENSG00000157240/ENSG00000188064/ENSG00000135925/ENSG00000085741/ENSG00000154764/ENSG00000143816/ENSG00000162552/ENSG00000107404
GO:0060562	BP	epithelial tube morphogenesis	271	-1.94474	6.36871e-09	2.80475e-07	ENSG00000139445/ENSG00000156574/ENSG00000112175/ENSG00000104290/ENSG00000101160/ENSG00000185920/ENSG00000125430/ENSG00000004975/ENSG00000158286/ENSG00000133816/ENSG00000106571/ENSG00000151617/ENSG00000172531/ENSG00000106991/ENSG00000112658/ENSG00000104332/ENSG00000185630/ENSG00000143013/ENSG00000101144/ENSG00000103197/ENSG00000168621/ENSG00000177000/ENSG00000066468/ENSG00000133121/ENSG00000136158/ENSG00000125845/ENSG00000197122/ENSG00000103811/ENSG00000136574/ENSG00000156345/ENSG00000135333/ENSG00000114251/ENSG00000157240/ENSG00000151208/ENSG00000153976/ENSG00000172819/ENSG00000204580/ENSG00000165731/ENSG00000204256/ENSG00000162738/ENSG00000171791/ENSG00000124766/ENSG00000182175/ENSG00000164690/ENSG00000163513/ENSG00000085741/ENSG00000180900/ENSG00000142627/ENSG00000149922/ENSG00000164056/ENSG00000108773/ENSG00000187498/ENSG00000173269/ENSG00000158055/ENSG00000166949/ENSG00000126778/ENSG00000074047/ENSG00000100968/ENSG00000157933/ENSG00000168758/ENSG00000125812/ENSG00000130702/ENSG00000008710/ENSG00000135111/ENSG00000162775/ENSG00000135744/ENSG00000112715/ENSG00000100628/ENSG00000103067/ENSG00000005073/ENSG00000139567/ENSG00000166341/ENSG00000196576/ENSG00000131759/ENSG00000184371/ENSG00000157227/ENSG00000005513/ENSG00000143869/ENSG00000198719/ENSG00000143867/ENSG00000162552/ENSG00000120149/ENSG00000004399/ENSG00000107404/ENSG00000107831/ENSG00000125378/ENSG00000148400
GO:1905521	BP	regulation of macrophage migration	31	-1.94434	0.000711198	0.00525976	ENSG00000137869/ENSG00000174600/ENSG00000186716/ENSG00000091972/ENSG00000137801/ENSG00000158714/ENSG00000129422/ENSG00000120899/ENSG00000064666/ENSG00000006210/ENSG00000184371/ENSG00000157227/ENSG00000138080/ENSG00000110651
GO:0048710	BP	regulation of astrocyte differentiation	21	-1.94405	0.000698111	0.00517771	ENSG00000170075/ENSG00000112333/ENSG00000125845/ENSG00000140538/ENSG00000146216/ENSG00000184144/ENSG00000164690/ENSG00000128342/ENSG00000136717/ENSG00000126368/ENSG00000148400
GO:0003209	BP	cardiac atrium morphogenesis	25	-1.94403	0.000631755	0.00481165	ENSG00000135547/ENSG00000115170/ENSG00000173706/ENSG00000092969/ENSG00000168779/ENSG00000197616/ENSG00000106991/ENSG00000125845/ENSG00000136574/ENSG00000114251/ENSG00000089225/ENSG00000124766/ENSG00000142871/ENSG00000016082/ENSG00000179588/ENSG00000148400
GO:0007409	BP	axonogenesis	368	-1.94377	1e-10	7.02252e-09	ENSG00000171533/ENSG00000120332/ENSG00000177103/ENSG00000160145/ENSG00000111962/ENSG00000187122/ENSG00000136830/ENSG00000166313/ENSG00000117298/ENSG00000118276/ENSG00000168280/ENSG00000112902/ENSG00000196358/ENSG00000179242/ENSG00000153404/ENSG00000154928/ENSG00000143320/ENSG00000173786/ENSG00000184349/ENSG00000143434/ENSG00000092421/ENSG00000107485/ENSG00000118046/ENSG00000147862/ENSG00000187688/ENSG00000112333/ENSG00000150093/ENSG00000082684/ENSG00000133216/ENSG00000104290/ENSG00000185920/ENSG00000164209/ENSG00000197892/ENSG00000168779/ENSG00000118263/ENSG00000140443/ENSG00000136535/ENSG00000085733/ENSG00000106571/ENSG00000151617/ENSG00000184347/ENSG00000247596/ENSG00000096384/ENSG00000185070/ENSG00000038382/ENSG00000148704/ENSG00000112658/ENSG00000197381/ENSG00000126934/ENSG00000070886/ENSG00000140937/ENSG00000133067/ENSG00000197971/ENSG00000197283/ENSG00000130479/ENSG00000153234/ENSG00000127152/ENSG00000143013/ENSG00000101144/ENSG00000148357/ENSG00000168621/ENSG00000149294/ENSG00000001617/ENSG00000141622/ENSG00000066468/ENSG00000131711/ENSG00000184564/ENSG00000115694/ENSG00000135333/ENSG00000114251/ENSG00000170340/ENSG00000159899/ENSG00000105711/ENSG00000124205/ENSG00000184144/ENSG00000010810/ENSG00000121454/ENSG00000143355/ENSG00000130558/ENSG00000176749/ENSG00000154133/ENSG00000165731/ENSG00000187764/ENSG00000171791/ENSG00000131899/ENSG00000007372/ENSG00000164690/ENSG00000076356/ENSG00000154764/ENSG00000182704/ENSG00000118257/ENSG00000154134/ENSG00000166963/ENSG00000149633/ENSG00000108830/ENSG00000181790/ENSG00000144857/ENSG00000137285/ENSG00000181754/ENSG00000117407/ENSG00000085552/ENSG00000149930/ENSG00000010319/ENSG00000107187/ENSG00000074047/ENSG00000099617/ENSG00000110400/ENSG00000168758/ENSG00000165801/ENSG00000176248/ENSG00000160716/ENSG00000172037/ENSG00000107562/ENSG00000112715/ENSG00000127129/ENSG00000174672/ENSG00000175866/ENSG00000171246/ENSG00000011009/ENSG00000177169/ENSG00000196576/ENSG00000138623/ENSG00000107731/ENSG00000016082/ENSG00000203879/ENSG00000012171/ENSG00000143869/ENSG00000196155/ENSG00000090776/ENSG00000164050/ENSG00000198753/ENSG00000040608/ENSG00000004399/ENSG00000107404/ENSG00000114554/ENSG00000130827/ENSG00000148400
GO:0010712	BP	regulation of collagen metabolic process	29	-1.94307	0.0005398	0.00422464	ENSG00000162733/ENSG00000141480/ENSG00000164171/ENSG00000116285/ENSG00000026025/ENSG00000150093/ENSG00000179583/ENSG00000102760/ENSG00000106991/ENSG00000167711/ENSG00000101439/ENSG00000113721/ENSG00000166482/ENSG00000138080/ENSG00000162552/ENSG00000125378/ENSG00000148400
GO:0030215	MF	semaphorin receptor binding	22	-1.9428	0.000399313	0.00329032	ENSG00000112902/ENSG00000143434/ENSG00000092421/ENSG00000082684/ENSG00000001617/ENSG00000187764/ENSG00000010319/ENSG00000168758/ENSG00000100092/ENSG00000138623/ENSG00000012171/ENSG00000164050
GO:0045778	BP	positive regulation of ossification	47	-1.94274	0.000199465	0.00185577	ENSG00000153162/ENSG00000133116/ENSG00000115170/ENSG00000169884/ENSG00000121989/ENSG00000183160/ENSG00000183023/ENSG00000109906/ENSG00000138085/ENSG00000137203/ENSG00000101144/ENSG00000114739/ENSG00000125845/ENSG00000114251/ENSG00000169252/ENSG00000164920/ENSG00000162878/ENSG00000204231/ENSG00000177706/ENSG00000166949/ENSG00000142871/ENSG00000143867/ENSG00000162552/ENSG00000125378/ENSG00000186350
GO:0050810	BP	regulation of steroid biosynthetic process	56	-1.94201	0.000204197	0.0018949	ENSG00000140443/ENSG00000111012/ENSG00000140943/ENSG00000164211/ENSG00000172893/ENSG00000163453/ENSG00000125845/ENSG00000100300/ENSG00000072310/ENSG00000168066/ENSG00000140691/ENSG00000120738/ENSG00000162676/ENSG00000145214/ENSG00000160867/ENSG00000163399/ENSG00000136931/ENSG00000198848/ENSG00000049239/ENSG00000050165/ENSG00000124216/ENSG00000162552/ENSG00000126368
GO:0048566	BP	embryonic digestive tract development	22	-1.94189	0.000413702	0.0033874	ENSG00000103449/ENSG00000077092/ENSG00000070193/ENSG00000092969/ENSG00000168779/ENSG00000106571/ENSG00000066468/ENSG00000196839/ENSG00000164690/ENSG00000137868/ENSG00000162878/ENSG00000136630/ENSG00000074047/ENSG00000137273
GO:0060393	BP	regulation of pathway-restricted SMAD protein phosphorylation	50	-1.94136	0.000299475	0.00260164	ENSG00000127445/ENSG00000153162/ENSG00000164404/ENSG00000137575/ENSG00000115170/ENSG00000164619/ENSG00000183682/ENSG00000156466/ENSG00000121989/ENSG00000092969/ENSG00000156574/ENSG00000112175/ENSG00000106991/ENSG00000101144/ENSG00000168477/ENSG00000116985/ENSG00000168675/ENSG00000125845/ENSG00000157110/ENSG00000135414/ENSG00000163083/ENSG00000124225/ENSG00000143768/ENSG00000163513/ENSG00000123384/ENSG00000139567/ENSG00000137834/ENSG00000101665/ENSG00000143869/ENSG00000266524/ENSG00000138080/ENSG00000125378
GO:0150063	BP	visual system development	312	-1.94121	3.32435e-10	2.04042e-08	ENSG00000157890/ENSG00000153162/ENSG00000139330/ENSG00000130508/ENSG00000131697/ENSG00000100053/ENSG00000163913/ENSG00000138685/ENSG00000157087/ENSG00000128052/ENSG00000077092/ENSG00000187535/ENSG00000175544/ENSG00000162337/ENSG00000070193/ENSG00000168036/ENSG00000115596/ENSG00000213139/ENSG00000100987/ENSG00000171307/ENSG00000150893/ENSG00000137936/ENSG00000170819/ENSG00000092969/ENSG00000154928/ENSG00000184254/ENSG00000107485/ENSG00000082014/ENSG00000168389/ENSG00000112333/ENSG00000166147/ENSG00000026025/ENSG00000112893/ENSG00000139445/ENSG00000132386/ENSG00000133216/ENSG00000142319/ENSG00000101938/ENSG00000144355/ENSG00000107859/ENSG00000188158/ENSG00000108641/ENSG00000006611/ENSG00000178764/ENSG00000119685/ENSG00000106571/ENSG00000182372/ENSG00000112041/ENSG00000137203/ENSG00000148704/ENSG00000112658/ENSG00000185630/ENSG00000127152/ENSG00000146648/ENSG00000101144/ENSG00000057657/ENSG00000151067/ENSG00000163348/ENSG00000134138/ENSG00000143995/ENSG00000114739/ENSG00000136158/ENSG00000163795/ENSG00000184564/ENSG00000105701/ENSG00000163251/ENSG00000156345/ENSG00000101489/ENSG00000114251/ENSG00000165633/ENSG00000183638/ENSG00000174705/ENSG00000172819/ENSG00000115380/ENSG00000188064/ENSG00000135414/ENSG00000125952/ENSG00000117560/ENSG00000198732/ENSG00000165731/ENSG00000171791/ENSG00000007372/ENSG00000164690/ENSG00000163914/ENSG00000163513/ENSG00000137868/ENSG00000142627/ENSG00000154764/ENSG00000164920/ENSG00000166402/ENSG00000182704/ENSG00000102878/ENSG00000101384/ENSG00000164056/ENSG00000187498/ENSG00000158055/ENSG00000166949/ENSG00000110400/ENSG00000204304/ENSG00000157933/ENSG00000140807/ENSG00000153395/ENSG00000178573/ENSG00000172037/ENSG00000121905/ENSG00000087085/ENSG00000178035/ENSG00000112715/ENSG00000137273/ENSG00000111276/ENSG00000137474/ENSG00000139567/ENSG00000105325/ENSG00000143816/ENSG00000113721/ENSG00000148204/ENSG00000131759/ENSG00000005513/ENSG00000198719/ENSG00000122375/ENSG00000130635/ENSG00000132688/ENSG00000164093/ENSG00000109846/ENSG00000138061/ENSG00000136826/ENSG00000110719/ENSG00000125378/ENSG00000148400/ENSG00000180176/ENSG00000117122
GO:0048569	BP	post-embryonic animal organ development	17	-1.94059	0.00083689	0.00604033	ENSG00000166147/ENSG00000153094/ENSG00000127152/ENSG00000163251/ENSG00000115380/ENSG00000107736/ENSG00000112715/ENSG00000137474/ENSG00000136826/ENSG00000117122
GO:0061311	BP	cell surface receptor signaling pathway involved in heart development	22	-1.94022	0.000413702	0.0033874	ENSG00000125845/ENSG00000163909/ENSG00000114251/ENSG00000085741/ENSG00000101384/ENSG00000124216/ENSG00000120149/ENSG00000125378/ENSG00000148400
GO:0031589	BP	cell-substrate adhesion	310	-1.94	6.97326e-10	3.99681e-08	ENSG00000143537/ENSG00000188677/ENSG00000103647/ENSG00000162692/ENSG00000277363/ENSG00000117228/ENSG00000164171/ENSG00000154928/ENSG00000105855/ENSG00000184349/ENSG00000005884/ENSG00000102837/ENSG00000107104/ENSG00000111859/ENSG00000196581/ENSG00000150093/ENSG00000129244/ENSG00000124782/ENSG00000213949/ENSG00000110880/ENSG00000141556/ENSG00000108861/ENSG00000171132/ENSG00000158856/ENSG00000163638/ENSG00000067606/ENSG00000173376/ENSG00000153094/ENSG00000085733/ENSG00000132669/ENSG00000092929/ENSG00000126458/ENSG00000147459/ENSG00000102606/ENSG00000112658/ENSG00000144668/ENSG00000140937/ENSG00000026508/ENSG00000124126/ENSG00000104332/ENSG00000124466/ENSG00000163520/ENSG00000146904/ENSG00000088827/ENSG00000135404/ENSG00000168477/ENSG00000167657/ENSG00000168309/ENSG00000140092/ENSG00000137076/ENSG00000197122/ENSG00000155760/ENSG00000197702/ENSG00000186716/ENSG00000169499/ENSG00000133895/ENSG00000163975/ENSG00000137801/ENSG00000095637/ENSG00000065618/ENSG00000087303/ENSG00000091986/ENSG00000112679/ENSG00000204580/ENSG00000138964/ENSG00000171791/ENSG00000137103/ENSG00000128340/ENSG00000198728/ENSG00000120899/ENSG00000169604/ENSG00000185043/ENSG00000145675/ENSG00000159840/ENSG00000187678/ENSG00000101384/ENSG00000006210/ENSG00000100311/ENSG00000162804/ENSG00000077942/ENSG00000137809/ENSG00000164877/ENSG00000149930/ENSG00000166949/ENSG00000197467/ENSG00000107742/ENSG00000130402/ENSG00000130702/ENSG00000008710/ENSG00000113916/ENSG00000112715/ENSG00000160255/ENSG00000136286/ENSG00000072110/ENSG00000139567/ENSG00000104522/ENSG00000126353/ENSG00000084636/ENSG00000142871/ENSG00000137834/ENSG00000184371/ENSG00000072163/ENSG00000157227/ENSG00000172638/ENSG00000138080/ENSG00000183087/ENSG00000162552/ENSG00000102879/ENSG00000108821/ENSG00000148400/ENSG00000196924
GO:0015629	CC	actin cytoskeleton	442	-1.93963	1e-10	7.02252e-09	ENSG00000160145/ENSG00000169994/ENSG00000162733/ENSG00000107796/ENSG00000070182/ENSG00000145012/ENSG00000077063/ENSG00000157510/ENSG00000132589/ENSG00000188677/ENSG00000103647/ENSG00000162692/ENSG00000277363/ENSG00000058453/ENSG00000109062/ENSG00000117228/ENSG00000187017/ENSG00000140416/ENSG00000166501/ENSG00000197321/ENSG00000163171/ENSG00000118680/ENSG00000138758/ENSG00000118194/ENSG00000095397/ENSG00000122786/ENSG00000136167/ENSG00000162909/ENSG00000117519/ENSG00000124160/ENSG00000100592/ENSG00000118432/ENSG00000115306/ENSG00000110880/ENSG00000126016/ENSG00000171345/ENSG00000158856/ENSG00000198467/ENSG00000067606/ENSG00000163431/ENSG00000135407/ENSG00000198771/ENSG00000085733/ENSG00000136279/ENSG00000197616/ENSG00000179604/ENSG00000128849/ENSG00000107438/ENSG00000147459/ENSG00000247596/ENSG00000065534/ENSG00000113758/ENSG00000137460/ENSG00000163995/ENSG00000264364/ENSG00000197705/ENSG00000164403/ENSG00000196526/ENSG00000197879/ENSG00000115266/ENSG00000092054/ENSG00000196535/ENSG00000091536/ENSG00000185483/ENSG00000117394/ENSG00000165495/ENSG00000132613/ENSG00000103187/ENSG00000172403/ENSG00000141985/ENSG00000135723/ENSG00000168309/ENSG00000136158/ENSG00000092820/ENSG00000113657/ENSG00000197122/ENSG00000167100/ENSG00000154330/ENSG00000197702/ENSG00000137100/ENSG00000095637/ENSG00000010810/ENSG00000140368/ENSG00000174705/ENSG00000198736/ENSG00000122367/ENSG00000112679/ENSG00000100345/ENSG00000175806/ENSG00000148180/ENSG00000138964/ENSG00000151929/ENSG00000131899/ENSG00000184640/ENSG00000128340/ENSG00000156508/ENSG00000078814/ENSG00000108819/ENSG00000119729/ENSG00000151651/ENSG00000159840/ENSG00000064666/ENSG00000090316/ENSG00000133030/ENSG00000135736/ENSG00000177731/ENSG00000214357/ENSG00000196923/ENSG00000137825/ENSG00000277443/ENSG00000183963/ENSG00000183386/ENSG00000164877/ENSG00000149930/ENSG00000077549/ENSG00000182040/ENSG00000130402/ENSG00000107957/ENSG00000135596/ENSG00000140406/ENSG00000137474/ENSG00000171992/ENSG00000175866/ENSG00000159753/ENSG00000136286/ENSG00000072110/ENSG00000152778/ENSG00000137877/ENSG00000162572/ENSG00000051523/ENSG00000050820/ENSG00000004777/ENSG00000120913/ENSG00000136490/ENSG00000185340/ENSG00000104081/ENSG00000147439/ENSG00000215375/ENSG00000131759/ENSG00000115073/ENSG00000136059/ENSG00000188176/ENSG00000005206/ENSG00000168334/ENSG00000109846/ENSG00000102879/ENSG00000136717/ENSG00000160808/ENSG00000079337/ENSG00000203485/ENSG00000173641/ENSG00000130592/ENSG00000187961/ENSG00000071127/ENSG00000130595/ENSG00000172725/ENSG00000196924
GO:0043534	BP	blood vessel endothelial cell migration	97	-1.93896	1.18833e-05	0.000179447	ENSG00000169057/ENSG00000165757/ENSG00000179776/ENSG00000138685/ENSG00000154229/ENSG00000128052/ENSG00000156427/ENSG00000100065/ENSG00000101017/ENSG00000134954/ENSG00000164867/ENSG00000112333/ENSG00000150093/ENSG00000126016/ENSG00000108840/ENSG00000116044/ENSG00000102760/ENSG00000112658/ENSG00000034152/ENSG00000126561/ENSG00000133121/ENSG00000124181/ENSG00000101280/ENSG00000073756/ENSG00000137801/ENSG00000123358/ENSG00000071246/ENSG00000100345/ENSG00000120899/ENSG00000142627/ENSG00000185043/ENSG00000077782/ENSG00000100311/ENSG00000173269/ENSG00000145632/ENSG00000112715/ENSG00000179348/ENSG00000100092/ENSG00000061273/ENSG00000139567/ENSG00000142208/ENSG00000138061/ENSG00000136826/ENSG00000148400
GO:0009913	BP	epidermal cell differentiation	169	-1.93799	3.31841e-07	8.3442e-06	ENSG00000186442/ENSG00000184564/ENSG00000165272/ENSG00000114251/ENSG00000159450/ENSG00000186716/ENSG00000197063/ENSG00000181291/ENSG00000116990/ENSG00000172867/ENSG00000135443/ENSG00000189182/ENSG00000135480/ENSG00000064195/ENSG00000113648/ENSG00000007372/ENSG00000107736/ENSG00000180900/ENSG00000142627/ENSG00000176058/ENSG00000139648/ENSG00000101384/ENSG00000141448/ENSG00000170484/ENSG00000185650/ENSG00000170523/ENSG00000078579/ENSG00000137474/ENSG00000126337/ENSG00000265972/ENSG00000092295/ENSG00000053918/ENSG00000075426/ENSG00000178209/ENSG00000198719/ENSG00000184916/ENSG00000003137/ENSG00000120149/ENSG00000186081/ENSG00000164093/ENSG00000136826/ENSG00000167767/ENSG00000172818/ENSG00000128422/ENSG00000125378/ENSG00000148400/ENSG00000186847/ENSG00000186832
GO:0086010	BP	membrane depolarization during action potential	23	-1.93798	0.000544925	0.00426047	ENSG00000157388/ENSG00000183023/ENSG00000138622/ENSG00000183873/ENSG00000177098/ENSG00000151067/ENSG00000105711/ENSG00000128245/ENSG00000018625/ENSG00000149575/ENSG00000099822/ENSG00000006283/ENSG00000055118
GO:0003163	BP	sinoatrial node development	11	-1.93703	0.000656887	0.00495206	ENSG00000138622/ENSG00000168779/ENSG00000112837/ENSG00000089225/ENSG00000141448/ENSG00000135111/ENSG00000006283/ENSG00000016082/ENSG00000125378
GO:0000904	BP	cell morphogenesis involved in differentiation	542	-1.93689	1e-10	7.02252e-09	ENSG00000171533/ENSG00000175544/ENSG00000120332/ENSG00000177103/ENSG00000160145/ENSG00000111962/ENSG00000168036/ENSG00000164488/ENSG00000187122/ENSG00000136830/ENSG00000166313/ENSG00000117298/ENSG00000118276/ENSG00000168280/ENSG00000112902/ENSG00000196358/ENSG00000179242/ENSG00000277363/ENSG00000109062/ENSG00000153404/ENSG00000173706/ENSG00000154928/ENSG00000143320/ENSG00000173786/ENSG00000184349/ENSG00000143434/ENSG00000095397/ENSG00000092421/ENSG00000107485/ENSG00000162065/ENSG00000118046/ENSG00000147862/ENSG00000184402/ENSG00000187688/ENSG00000148600/ENSG00000168389/ENSG00000112333/ENSG00000103264/ENSG00000150093/ENSG00000156574/ENSG00000082684/ENSG00000133216/ENSG00000104290/ENSG00000141556/ENSG00000185920/ENSG00000164209/ENSG00000197892/ENSG00000168779/ENSG00000118263/ENSG00000140443/ENSG00000136535/ENSG00000085733/ENSG00000106571/ENSG00000132640/ENSG00000151617/ENSG00000184347/ENSG00000247596/ENSG00000096384/ENSG00000185070/ENSG00000038382/ENSG00000125249/ENSG00000148704/ENSG00000113758/ENSG00000112658/ENSG00000197381/ENSG00000126934/ENSG00000070886/ENSG00000140937/ENSG00000133067/ENSG00000197971/ENSG00000197283/ENSG00000130479/ENSG00000000005/ENSG00000153234/ENSG00000127152/ENSG00000143013/ENSG00000015133/ENSG00000101144/ENSG00000148357/ENSG00000168621/ENSG00000132535/ENSG00000061337/ENSG00000159167/ENSG00000149294/ENSG00000001617/ENSG00000141622/ENSG00000066468/ENSG00000058404/ENSG00000131711/ENSG00000184564/ENSG00000115694/ENSG00000135333/ENSG00000114251/ENSG00000139926/ENSG00000170340/ENSG00000159899/ENSG00000105711/ENSG00000114745/ENSG00000124205/ENSG00000184144/ENSG00000010810/ENSG00000121454/ENSG00000128245/ENSG00000143355/ENSG00000130558/ENSG00000176749/ENSG00000154133/ENSG00000165731/ENSG00000100345/ENSG00000187764/ENSG00000088899/ENSG00000171791/ENSG00000111679/ENSG00000131899/ENSG00000007372/ENSG00000164690/ENSG00000107736/ENSG00000180900/ENSG00000076356/ENSG00000142627/ENSG00000154764/ENSG00000185043/ENSG00000176058/ENSG00000182704/ENSG00000157193/ENSG00000118257/ENSG00000213445/ENSG00000154134/ENSG00000166963/ENSG00000008735/ENSG00000149633/ENSG00000171798/ENSG00000108830/ENSG00000181790/ENSG00000137825/ENSG00000144857/ENSG00000146242/ENSG00000137285/ENSG00000181754/ENSG00000117407/ENSG00000124006/ENSG00000085552/ENSG00000130540/ENSG00000149930/ENSG00000010319/ENSG00000106031/ENSG00000107187/ENSG00000130294/ENSG00000074047/ENSG00000099617/ENSG00000100968/ENSG00000110400/ENSG00000168758/ENSG00000165801/ENSG00000176248/ENSG00000160716/ENSG00000172037/ENSG00000251322/ENSG00000107562/ENSG00000112715/ENSG00000137474/ENSG00000127129/ENSG00000174672/ENSG00000175866/ENSG00000171246/ENSG00000011009/ENSG00000072110/ENSG00000004777/ENSG00000177169/ENSG00000196576/ENSG00000163930/ENSG00000143126/ENSG00000138623/ENSG00000107731/ENSG00000016082/ENSG00000203879/ENSG00000012171/ENSG00000143869/ENSG00000196155/ENSG00000162510/ENSG00000090776/ENSG00000164050/ENSG00000198753/ENSG00000160796/ENSG00000040608/ENSG00000004399/ENSG00000107404/ENSG00000114554/ENSG00000130827/ENSG00000179588/ENSG00000071127/ENSG00000165802/ENSG00000148400
GO:0048711	BP	positive regulation of astrocyte differentiation	10	-1.93645	0.000402326	0.00331165	ENSG00000125845/ENSG00000146216/ENSG00000164690/ENSG00000128342/ENSG00000136717/ENSG00000148400
GO:0010811	BP	positive regulation of cell-substrate adhesion	104	-1.93639	2.03644e-05	0.000284481	ENSG00000005884/ENSG00000102837/ENSG00000111859/ENSG00000124782/ENSG00000171132/ENSG00000158856/ENSG00000067606/ENSG00000173376/ENSG00000132669/ENSG00000092929/ENSG00000126458/ENSG00000147459/ENSG00000102606/ENSG00000124126/ENSG00000104332/ENSG00000163520/ENSG00000146904/ENSG00000169499/ENSG00000091986/ENSG00000120899/ENSG00000185043/ENSG00000006210/ENSG00000100311/ENSG00000166949/ENSG00000107742/ENSG00000112715/ENSG00000104522/ENSG00000126353/ENSG00000084636/ENSG00000142871/ENSG00000184371/ENSG00000072163/ENSG00000172638/ENSG00000138080/ENSG00000162552/ENSG00000196924
GO:0045665	BP	negative regulation of neuron differentiation	48	-1.93586	0.00026187	0.0023436	ENSG00000170075/ENSG00000112333/ENSG00000150093/ENSG00000144355/ENSG00000178764/ENSG00000106571/ENSG00000198597/ENSG00000185630/ENSG00000101144/ENSG00000143995/ENSG00000184144/ENSG00000135414/ENSG00000166710/ENSG00000007372/ENSG00000164690/ENSG00000144579/ENSG00000101384/ENSG00000078900/ENSG00000016082/ENSG00000005513/ENSG00000198719/ENSG00000148400
GO:0060389	BP	pathway-restricted SMAD protein phosphorylation	53	-1.93571	0.000125023	0.00128063	ENSG00000127445/ENSG00000153162/ENSG00000164404/ENSG00000137575/ENSG00000115170/ENSG00000164619/ENSG00000183682/ENSG00000156466/ENSG00000121989/ENSG00000092969/ENSG00000156574/ENSG00000112175/ENSG00000106991/ENSG00000069702/ENSG00000101144/ENSG00000168477/ENSG00000116985/ENSG00000168675/ENSG00000125845/ENSG00000157110/ENSG00000135414/ENSG00000163083/ENSG00000124225/ENSG00000143768/ENSG00000163513/ENSG00000123384/ENSG00000139567/ENSG00000137834/ENSG00000101665/ENSG00000143869/ENSG00000266524/ENSG00000138080/ENSG00000125378
GO:0043068	BP	positive regulation of programmed cell death	406	-1.93445	1e-10	7.02252e-09	ENSG00000077092/ENSG00000101412/ENSG00000176046/ENSG00000162772/ENSG00000143384/ENSG00000174307/ENSG00000205937/ENSG00000105974/ENSG00000145423/ENSG00000168036/ENSG00000169884/ENSG00000071242/ENSG00000166313/ENSG00000011600/ENSG00000111321/ENSG00000101017/ENSG00000141480/ENSG00000175197/ENSG00000071994/ENSG00000109062/ENSG00000128604/ENSG00000135047/ENSG00000092969/ENSG00000172059/ENSG00000184254/ENSG00000090447/ENSG00000172005/ENSG00000162909/ENSG00000083799/ENSG00000126003/ENSG00000197081/ENSG00000150093/ENSG00000109906/ENSG00000105568/ENSG00000173535/ENSG00000213949/ENSG00000118432/ENSG00000107859/ENSG00000111907/ENSG00000086062/ENSG00000153094/ENSG00000150593/ENSG00000185825/ENSG00000163932/ENSG00000070808/ENSG00000019485/ENSG00000172531/ENSG00000100097/ENSG00000102760/ENSG00000102606/ENSG00000137203/ENSG00000101210/ENSG00000124212/ENSG00000142676/ENSG00000139289/ENSG00000162734/ENSG00000143799/ENSG00000159640/ENSG00000102871/ENSG00000150907/ENSG00000104332/ENSG00000071051/ENSG00000101144/ENSG00000158941/ENSG00000169174/ENSG00000177595/ENSG00000167103/ENSG00000167657/ENSG00000028137/ENSG00000142178/ENSG00000145779/ENSG00000105229/ENSG00000125845/ENSG00000197122/ENSG00000100300/ENSG00000103811/ENSG00000118689/ENSG00000124181/ENSG00000160310/ENSG00000135333/ENSG00000042286/ENSG00000176171/ENSG00000114251/ENSG00000030582/ENSG00000136848/ENSG00000156113/ENSG00000163602/ENSG00000073756/ENSG00000137801/ENSG00000172819/ENSG00000171867/ENSG00000148411/ENSG00000163083/ENSG00000130558/ENSG00000168961/ENSG00000123358/ENSG00000176749/ENSG00000087245/ENSG00000117560/ENSG00000174744/ENSG00000165731/ENSG00000148180/ENSG00000124762/ENSG00000176720/ENSG00000171791/ENSG00000124766/ENSG00000026103/ENSG00000085741/ENSG00000180900/ENSG00000146674/ENSG00000151651/ENSG00000166311/ENSG00000141448/ENSG00000120885/ENSG00000139318/ENSG00000198959/ENSG00000148677/ENSG00000132507/ENSG00000166033/ENSG00000106031/ENSG00000138172/ENSG00000166289/ENSG00000100968/ENSG00000135916/ENSG00000132382/ENSG00000104228/ENSG00000113916/ENSG00000104964/ENSG00000135744/ENSG00000063176/ENSG00000131653/ENSG00000265972/ENSG00000076984/ENSG00000137409/ENSG00000113721/ENSG00000078900/ENSG00000104081/ENSG00000067182/ENSG00000165188/ENSG00000142871/ENSG00000142330/ENSG00000131188/ENSG00000099804/ENSG00000138080/ENSG00000120149/ENSG00000163874/ENSG00000162511/ENSG00000187583/ENSG00000138061/ENSG00000136717/ENSG00000130787/ENSG00000125378/ENSG00000148400/ENSG00000188389
GO:1903523	BP	negative regulation of blood circulation	17	-1.93432	0.000867047	0.00618922	ENSG00000204305/ENSG00000018625/ENSG00000163399/ENSG00000120907/ENSG00000173020/ENSG00000163874/ENSG00000136717
GO:1904705	BP	regulation of vascular associated smooth muscle cell proliferation	50	-1.93422	0.000348133	0.0029274	ENSG00000130176/ENSG00000197442/ENSG00000119508/ENSG00000146535/ENSG00000165795/ENSG00000138685/ENSG00000162733/ENSG00000140416/ENSG00000120063/ENSG00000164362/ENSG00000150593/ENSG00000154734/ENSG00000116604/ENSG00000114353/ENSG00000171631/ENSG00000197122/ENSG00000152661/ENSG00000087245/ENSG00000124762/ENSG00000115461/ENSG00000123454/ENSG00000100311/ENSG00000219438/ENSG00000135744/ENSG00000111276/ENSG00000157978/ENSG00000172638/ENSG00000125378
GO:0043502	BP	regulation of muscle adaptation	70	-1.93344	5.82881e-05	0.000688418	ENSG00000160789/ENSG00000156804/ENSG00000164867/ENSG00000116285/ENSG00000115592/ENSG00000148660/ENSG00000162430/ENSG00000183873/ENSG00000143799/ENSG00000092054/ENSG00000150907/ENSG00000164530/ENSG00000028137/ENSG00000058404/ENSG00000118689/ENSG00000115461/ENSG00000166949/ENSG00000068024/ENSG00000060069/ENSG00000135744/ENSG00000120907/ENSG00000187616/ENSG00000067182/ENSG00000108823/ENSG00000136807/ENSG00000130700/ENSG00000148400
GO:0043065	BP	positive regulation of apoptotic process	393	-1.93324	1e-10	7.02252e-09	ENSG00000077092/ENSG00000101412/ENSG00000176046/ENSG00000162772/ENSG00000143384/ENSG00000174307/ENSG00000205937/ENSG00000105974/ENSG00000145423/ENSG00000168036/ENSG00000169884/ENSG00000071242/ENSG00000166313/ENSG00000011600/ENSG00000111321/ENSG00000101017/ENSG00000141480/ENSG00000175197/ENSG00000071994/ENSG00000109062/ENSG00000128604/ENSG00000135047/ENSG00000092969/ENSG00000172059/ENSG00000184254/ENSG00000090447/ENSG00000172005/ENSG00000162909/ENSG00000083799/ENSG00000126003/ENSG00000197081/ENSG00000150093/ENSG00000109906/ENSG00000105568/ENSG00000173535/ENSG00000213949/ENSG00000118432/ENSG00000107859/ENSG00000111907/ENSG00000086062/ENSG00000153094/ENSG00000150593/ENSG00000185825/ENSG00000163932/ENSG00000070808/ENSG00000019485/ENSG00000172531/ENSG00000100097/ENSG00000102760/ENSG00000102606/ENSG00000137203/ENSG00000101210/ENSG00000124212/ENSG00000142676/ENSG00000139289/ENSG00000162734/ENSG00000159640/ENSG00000102871/ENSG00000150907/ENSG00000104332/ENSG00000071051/ENSG00000101144/ENSG00000158941/ENSG00000169174/ENSG00000177595/ENSG00000167103/ENSG00000167657/ENSG00000028137/ENSG00000142178/ENSG00000145779/ENSG00000105229/ENSG00000125845/ENSG00000197122/ENSG00000100300/ENSG00000103811/ENSG00000118689/ENSG00000124181/ENSG00000160310/ENSG00000135333/ENSG00000042286/ENSG00000176171/ENSG00000114251/ENSG00000030582/ENSG00000136848/ENSG00000156113/ENSG00000163602/ENSG00000073756/ENSG00000137801/ENSG00000172819/ENSG00000171867/ENSG00000148411/ENSG00000163083/ENSG00000130558/ENSG00000168961/ENSG00000123358/ENSG00000176749/ENSG00000087245/ENSG00000117560/ENSG00000174744/ENSG00000165731/ENSG00000148180/ENSG00000176720/ENSG00000171791/ENSG00000124766/ENSG00000026103/ENSG00000085741/ENSG00000180900/ENSG00000146674/ENSG00000151651/ENSG00000166311/ENSG00000141448/ENSG00000120885/ENSG00000139318/ENSG00000198959/ENSG00000148677/ENSG00000132507/ENSG00000166033/ENSG00000106031/ENSG00000138172/ENSG00000166289/ENSG00000100968/ENSG00000135916/ENSG00000132382/ENSG00000104228/ENSG00000113916/ENSG00000104964/ENSG00000135744/ENSG00000063176/ENSG00000131653/ENSG00000265972/ENSG00000076984/ENSG00000137409/ENSG00000113721/ENSG00000078900/ENSG00000104081/ENSG00000067182/ENSG00000165188/ENSG00000142871/ENSG00000142330/ENSG00000131188/ENSG00000099804/ENSG00000138080/ENSG00000120149/ENSG00000163874/ENSG00000187583/ENSG00000138061/ENSG00000136717/ENSG00000130787/ENSG00000125378/ENSG00000148400/ENSG00000188389
GO:0043276	BP	anoikis	31	-1.93288	0.000866108	0.00618819	ENSG00000101412/ENSG00000143384/ENSG00000105974/ENSG00000118046/ENSG00000150093/ENSG00000269335/ENSG00000131845/ENSG00000103197/ENSG00000142178/ENSG00000197122/ENSG00000174744/ENSG00000171791/ENSG00000198176/ENSG00000132382/ENSG00000104964/ENSG00000104081/ENSG00000142208/ENSG00000148400
GO:0048843	BP	negative regulation of axon extension involved in axon guidance	27	-1.93274	0.000700945	0.00519379	ENSG00000187122/ENSG00000112902/ENSG00000143434/ENSG00000092421/ENSG00000082684/ENSG00000001617/ENSG00000114251/ENSG00000187764/ENSG00000010319/ENSG00000168758/ENSG00000138623/ENSG00000012171/ENSG00000130827
GO:0003015	BP	heart process	207	-1.9323	1.57755e-07	4.31091e-06	ENSG00000068305/ENSG00000182197/ENSG00000126351/ENSG00000184719/ENSG00000135547/ENSG00000170776/ENSG00000185053/ENSG00000157087/ENSG00000105974/ENSG00000163485/ENSG00000071242/ENSG00000157388/ENSG00000112164/ENSG00000092969/ENSG00000140416/ENSG00000183023/ENSG00000118194/ENSG00000164867/ENSG00000074370/ENSG00000138622/ENSG00000175084/ENSG00000139445/ENSG00000129244/ENSG00000158286/ENSG00000168779/ENSG00000112837/ENSG00000197616/ENSG00000151617/ENSG00000183873/ENSG00000170214/ENSG00000177098/ENSG00000143153/ENSG00000034152/ENSG00000159640/ENSG00000092054/ENSG00000114353/ENSG00000159167/ENSG00000151067/ENSG00000120049/ENSG00000013016/ENSG00000197122/ENSG00000136574/ENSG00000152661/ENSG00000121577/ENSG00000171385/ENSG00000105711/ENSG00000048740/ENSG00000124205/ENSG00000198668/ENSG00000010810/ENSG00000196839/ENSG00000178342/ENSG00000072310/ENSG00000265107/ENSG00000018625/ENSG00000149575/ENSG00000089225/ENSG00000148180/ENSG00000134571/ENSG00000120457/ENSG00000121361/ENSG00000100604/ENSG00000067842/ENSG00000099822/ENSG00000141448/ENSG00000184185/ENSG00000116016/ENSG00000163399/ENSG00000171298/ENSG00000130528/ENSG00000135744/ENSG00000160014/ENSG00000120907/ENSG00000127129/ENSG00000173020/ENSG00000136160/ENSG00000006283/ENSG00000053918/ENSG00000114923/ENSG00000016082/ENSG00000101665/ENSG00000163874/ENSG00000136717/ENSG00000160808/ENSG00000173641/ENSG00000055118/ENSG00000196557/ENSG00000196924/ENSG00000180176
GO:0030500	BP	regulation of bone mineralization	68	-1.93212	3.98055e-05	0.000500458	ENSG00000153162/ENSG00000133116/ENSG00000145192/ENSG00000115170/ENSG00000162733/ENSG00000169884/ENSG00000121989/ENSG00000183160/ENSG00000183023/ENSG00000173868/ENSG00000105664/ENSG00000111012/ENSG00000138085/ENSG00000185269/ENSG00000137203/ENSG00000101144/ENSG00000114739/ENSG00000125845/ENSG00000168056/ENSG00000120899/ENSG00000169252/ENSG00000164920/ENSG00000162878/ENSG00000204231/ENSG00000177706/ENSG00000166949/ENSG00000143369/ENSG00000142871/ENSG00000170989/ENSG00000162510/ENSG00000143867/ENSG00000162552/ENSG00000125378/ENSG00000186350
GO:0045111	CC	intermediate filament cytoskeleton	122	-1.93202	1.02289e-05	0.000159974	ENSG00000080503/ENSG00000170819/ENSG00000160789/ENSG00000161526/ENSG00000175084/ENSG00000026025/ENSG00000170442/ENSG00000185640/ENSG00000167880/ENSG00000171132/ENSG00000171345/ENSG00000107960/ENSG00000131095/ENSG00000205420/ENSG00000213672/ENSG00000186442/ENSG00000081277/ENSG00000180921/ENSG00000198010/ENSG00000212901/ENSG00000172867/ENSG00000135443/ENSG00000189182/ENSG00000135480/ENSG00000171346/ENSG00000176619/ENSG00000139648/ENSG00000170484/ENSG00000010295/ENSG00000108759/ENSG00000106031/ENSG00000135596/ENSG00000170523/ENSG00000126337/ENSG00000159753/ENSG00000173175/ENSG00000261150/ENSG00000157978/ENSG00000169991/ENSG00000179335/ENSG00000178209/ENSG00000157227/ENSG00000182253/ENSG00000132688/ENSG00000186081/ENSG00000167767/ENSG00000128422/ENSG00000186847/ENSG00000186832
GO:0035051	BP	cardiocyte differentiation	122	-1.93142	1.04009e-05	0.000161546	ENSG00000179218/ENSG00000057663/ENSG00000197893/ENSG00000068305/ENSG00000135547/ENSG00000170776/ENSG00000102882/ENSG00000115170/ENSG00000077092/ENSG00000157168/ENSG00000141480/ENSG00000162692/ENSG00000092969/ENSG00000160789/ENSG00000153531/ENSG00000183023/ENSG00000153187/ENSG00000115641/ENSG00000150093/ENSG00000168779/ENSG00000112837/ENSG00000163508/ENSG00000150593/ENSG00000197616/ENSG00000148814/ENSG00000151617/ENSG00000112658/ENSG00000069702/ENSG00000134775/ENSG00000164530/ENSG00000146648/ENSG00000101144/ENSG00000142178/ENSG00000125845/ENSG00000136574/ENSG00000155760/ENSG00000089225/ENSG00000101384/ENSG00000141448/ENSG00000164056/ENSG00000108773/ENSG00000124006/ENSG00000060069/ENSG00000135111/ENSG00000135744/ENSG00000112715/ENSG00000120907/ENSG00000100628/ENSG00000113721/ENSG00000178209/ENSG00000131759/ENSG00000016082/ENSG00000198719/ENSG00000164093/ENSG00000132510/ENSG00000125378/ENSG00000148400
GO:0043500	BP	muscle adaptation	89	-1.93121	2.48115e-05	0.000336358	ENSG00000081248/ENSG00000114861/ENSG00000108509/ENSG00000145349/ENSG00000160211/ENSG00000119508/ENSG00000068305/ENSG00000135547/ENSG00000008083/ENSG00000154229/ENSG00000160789/ENSG00000156804/ENSG00000164867/ENSG00000116285/ENSG00000115592/ENSG00000148660/ENSG00000197616/ENSG00000162430/ENSG00000183873/ENSG00000143799/ENSG00000092054/ENSG00000150907/ENSG00000164530/ENSG00000028137/ENSG00000058404/ENSG00000118689/ENSG00000148180/ENSG00000115461/ENSG00000141448/ENSG00000166949/ENSG00000068024/ENSG00000060069/ENSG00000135744/ENSG00000120907/ENSG00000187616/ENSG00000051523/ENSG00000067182/ENSG00000163884/ENSG00000108823/ENSG00000136807/ENSG00000130700/ENSG00000148400
GO:0072006	BP	nephron development	124	-1.93111	1.04821e-05	0.000162118	ENSG00000185920/ENSG00000125430/ENSG00000196562/ENSG00000106571/ENSG00000151617/ENSG00000272398/ENSG00000185630/ENSG00000101144/ENSG00000168621/ENSG00000125845/ENSG00000163909/ENSG00000153976/ENSG00000188064/ENSG00000165731/ENSG00000171791/ENSG00000120738/ENSG00000164690/ENSG00000085741/ENSG00000101384/ENSG00000100311/ENSG00000126778/ENSG00000125812/ENSG00000130702/ENSG00000008710/ENSG00000172037/ENSG00000135744/ENSG00000112715/ENSG00000136160/ENSG00000005073/ENSG00000166341/ENSG00000113721/ENSG00000128342/ENSG00000163884/ENSG00000005513/ENSG00000198719/ENSG00000143867/ENSG00000162552/ENSG00000107831/ENSG00000125378/ENSG00000148400
GO:1901343	BP	negative regulation of vasculature development	81	-1.93019	3.42615e-05	0.000445857	ENSG00000168036/ENSG00000136830/ENSG00000115415/ENSG00000006071/ENSG00000092969/ENSG00000092421/ENSG00000152804/ENSG00000132386/ENSG00000126016/ENSG00000163638/ENSG00000102760/ENSG00000154734/ENSG00000000005/ENSG00000136158/ENSG00000186340/ENSG00000101280/ENSG00000112761/ENSG00000136848/ENSG00000137801/ENSG00000142798/ENSG00000071246/ENSG00000117560/ENSG00000113140/ENSG00000185359/ENSG00000142627/ENSG00000181790/ENSG00000219438/ENSG00000134871/ENSG00000145632/ENSG00000135744/ENSG00000010327/ENSG00000138080/ENSG00000162552/ENSG00000136826/ENSG00000127528/ENSG00000121753
GO:2000181	BP	negative regulation of blood vessel morphogenesis	81	-1.93019	3.42615e-05	0.000445857	ENSG00000168036/ENSG00000136830/ENSG00000115415/ENSG00000006071/ENSG00000092969/ENSG00000092421/ENSG00000152804/ENSG00000132386/ENSG00000126016/ENSG00000163638/ENSG00000102760/ENSG00000154734/ENSG00000000005/ENSG00000136158/ENSG00000186340/ENSG00000101280/ENSG00000112761/ENSG00000136848/ENSG00000137801/ENSG00000142798/ENSG00000071246/ENSG00000117560/ENSG00000113140/ENSG00000185359/ENSG00000142627/ENSG00000181790/ENSG00000219438/ENSG00000134871/ENSG00000145632/ENSG00000135744/ENSG00000010327/ENSG00000138080/ENSG00000162552/ENSG00000136826/ENSG00000127528/ENSG00000121753
GO:0032330	BP	regulation of chondrocyte differentiation	43	-1.92937	0.000478221	0.0038194	ENSG00000077092/ENSG00000124813/ENSG00000156427/ENSG00000168036/ENSG00000156466/ENSG00000109906/ENSG00000134013/ENSG00000168779/ENSG00000104415/ENSG00000106571/ENSG00000136378/ENSG00000100399/ENSG00000168646/ENSG00000168056/ENSG00000172819/ENSG00000115380/ENSG00000162878/ENSG00000166949/ENSG00000178573/ENSG00000005073/ENSG00000139567/ENSG00000143816/ENSG00000101665/ENSG00000165804/ENSG00000125378
GO:0030545	MF	signaling receptor regulator activity	309	-1.92925	7.92298e-10	4.47534e-08	ENSG00000153162/ENSG00000164404/ENSG00000172349/ENSG00000130508/ENSG00000133116/ENSG00000049130/ENSG00000069482/ENSG00000137033/ENSG00000187094/ENSG00000138685/ENSG00000117586/ENSG00000102970/ENSG00000160182/ENSG00000150556/ENSG00000157168/ENSG00000183682/ENSG00000042832/ENSG00000160097/ENSG00000070193/ENSG00000106952/ENSG00000156427/ENSG00000145423/ENSG00000169884/ENSG00000115596/ENSG00000204414/ENSG00000112902/ENSG00000156466/ENSG00000092969/ENSG00000136689/ENSG00000184349/ENSG00000143434/ENSG00000140931/ENSG00000131981/ENSG00000147437/ENSG00000092421/ENSG00000117691/ENSG00000129965/ENSG00000153551/ENSG00000136697/ENSG00000149798/ENSG00000166147/ENSG00000156574/ENSG00000112175/ENSG00000145777/ENSG00000082684/ENSG00000171132/ENSG00000135324/ENSG00000158458/ENSG00000172458/ENSG00000125650/ENSG00000184599/ENSG00000185070/ENSG00000181634/ENSG00000115138/ENSG00000162892/ENSG00000096395/ENSG00000146648/ENSG00000101144/ENSG00000168621/ENSG00000159167/ENSG00000169174/ENSG00000001617/ENSG00000116985/ENSG00000134363/ENSG00000172247/ENSG00000145431/ENSG00000125845/ENSG00000101280/ENSG00000135333/ENSG00000144115/ENSG00000112761/ENSG00000008517/ENSG00000114251/ENSG00000030582/ENSG00000141574/ENSG00000124205/ENSG00000113520/ENSG00000115380/ENSG00000188064/ENSG00000135414/ENSG00000163083/ENSG00000117560/ENSG00000127743/ENSG00000187764/ENSG00000140961/ENSG00000135925/ENSG00000164690/ENSG00000143768/ENSG00000085741/ENSG00000154764/ENSG00000101384/ENSG00000145214/ENSG00000006210/ENSG00000111241/ENSG00000163956/ENSG00000100311/ENSG00000117407/ENSG00000137496/ENSG00000010319/ENSG00000160932/ENSG00000219438/ENSG00000171119/ENSG00000178752/ENSG00000168758/ENSG00000168081/ENSG00000168487/ENSG00000197461/ENSG00000078579/ENSG00000107562/ENSG00000135744/ENSG00000112715/ENSG00000143321/ENSG00000127129/ENSG00000119630/ENSG00000185652/ENSG00000050165/ENSG00000143816/ENSG00000025708/ENSG00000128342/ENSG00000113739/ENSG00000188710/ENSG00000070388/ENSG00000138623/ENSG00000204314/ENSG00000184371/ENSG00000012171/ENSG00000143869/ENSG00000198719/ENSG00000184916/ENSG00000266524/ENSG00000180155/ENSG00000183087/ENSG00000158815/ENSG00000162552/ENSG00000099985/ENSG00000127578/ENSG00000107831/ENSG00000173714/ENSG00000125378/ENSG00000176845
GO:2000351	BP	regulation of endothelial cell apoptotic process	31	-1.92898	0.000950604	0.00671265	ENSG00000154188/ENSG00000168884/ENSG00000140992/ENSG00000177119/ENSG00000179776/ENSG00000128052/ENSG00000130669/ENSG00000101017/ENSG00000112902/ENSG00000164362/ENSG00000107485/ENSG00000173376/ENSG00000150593/ENSG00000116044/ENSG00000102760/ENSG00000124181/ENSG00000137801/ENSG00000113520/ENSG00000117560/ENSG00000118503/ENSG00000179348/ENSG00000183087/ENSG00000166484
GO:0003148	BP	outflow tract septum morphogenesis	23	-1.9287	0.000602665	0.00464247	ENSG00000106991/ENSG00000066468/ENSG00000197702/ENSG00000163513/ENSG00000118257/ENSG00000141448/ENSG00000137834/ENSG00000016082/ENSG00000120149/ENSG00000107831/ENSG00000125378
GO:0090313	BP	regulation of protein targeting to membrane	32	-1.92826	0.000721954	0.00533425	ENSG00000103888/ENSG00000132376/ENSG00000158856/ENSG00000148175/ENSG00000105221/ENSG00000197879/ENSG00000010810/ENSG00000171867/ENSG00000176749/ENSG00000185043/ENSG00000158445/ENSG00000177427/ENSG00000121905/ENSG00000174775/ENSG00000160255/ENSG00000203879
GO:0043535	BP	regulation of blood vessel endothelial cell migration	78	-1.9276	4.82932e-05	0.000590967	ENSG00000169057/ENSG00000165757/ENSG00000138685/ENSG00000154229/ENSG00000128052/ENSG00000156427/ENSG00000100065/ENSG00000101017/ENSG00000134954/ENSG00000164867/ENSG00000112333/ENSG00000108840/ENSG00000116044/ENSG00000102760/ENSG00000034152/ENSG00000126561/ENSG00000133121/ENSG00000124181/ENSG00000101280/ENSG00000073756/ENSG00000137801/ENSG00000071246/ENSG00000142627/ENSG00000185043/ENSG00000077782/ENSG00000100311/ENSG00000173269/ENSG00000145632/ENSG00000112715/ENSG00000179348/ENSG00000100092/ENSG00000061273/ENSG00000139567/ENSG00000142208/ENSG00000136826/ENSG00000148400
GO:0014037	BP	Schwann cell differentiation	31	-1.92713	0.000964687	0.0067929	ENSG00000100697/ENSG00000164209/ENSG00000105227/ENSG00000105221/ENSG00000153902/ENSG00000104728/ENSG00000157933/ENSG00000172037/ENSG00000166886/ENSG00000178209/ENSG00000142208/ENSG00000063660
GO:0010634	BP	positive regulation of epithelial cell migration	134	-1.92667	3.64961e-06	6.70961e-05	ENSG00000165757/ENSG00000162407/ENSG00000150760/ENSG00000138685/ENSG00000112562/ENSG00000100034/ENSG00000185950/ENSG00000154229/ENSG00000128052/ENSG00000037280/ENSG00000070193/ENSG00000156427/ENSG00000101017/ENSG00000112902/ENSG00000134954/ENSG00000164171/ENSG00000092969/ENSG00000249915/ENSG00000005884/ENSG00000107485/ENSG00000164867/ENSG00000183287/ENSG00000122694/ENSG00000124782/ENSG00000166974/ENSG00000171132/ENSG00000132669/ENSG00000126458/ENSG00000147459/ENSG00000114378/ENSG00000116044/ENSG00000034152/ENSG00000126561/ENSG00000165527/ENSG00000197122/ENSG00000103811/ENSG00000124181/ENSG00000101280/ENSG00000114251/ENSG00000030582/ENSG00000073756/ENSG00000137801/ENSG00000113140/ENSG00000120899/ENSG00000163513/ENSG00000154764/ENSG00000185043/ENSG00000118257/ENSG00000077782/ENSG00000100311/ENSG00000020181/ENSG00000145632/ENSG00000135744/ENSG00000112715/ENSG00000179348/ENSG00000144711/ENSG00000061273/ENSG00000050820/ENSG00000104522/ENSG00000142208/ENSG00000168874/ENSG00000163874/ENSG00000125378
GO:0000768	BP	syncytium formation by plasma membrane fusion	49	-1.92653	0.000253078	0.00227274	ENSG00000011600/ENSG00000148848/ENSG00000010278/ENSG00000166106/ENSG00000134247/ENSG00000145022/ENSG00000143494/ENSG00000162909/ENSG00000150093/ENSG00000077238/ENSG00000147459/ENSG00000101096/ENSG00000113520/ENSG00000105204/ENSG00000100345/ENSG00000154736/ENSG00000110047/ENSG00000064932/ENSG00000181790/ENSG00000107957/ENSG00000187616/ENSG00000023902/ENSG00000079337/ENSG00000196557/ENSG00000110651
GO:0140253	BP	cell-cell fusion	49	-1.92653	0.000253078	0.00227274	ENSG00000011600/ENSG00000148848/ENSG00000010278/ENSG00000166106/ENSG00000134247/ENSG00000145022/ENSG00000143494/ENSG00000162909/ENSG00000150093/ENSG00000077238/ENSG00000147459/ENSG00000101096/ENSG00000113520/ENSG00000105204/ENSG00000100345/ENSG00000154736/ENSG00000110047/ENSG00000064932/ENSG00000181790/ENSG00000107957/ENSG00000187616/ENSG00000023902/ENSG00000079337/ENSG00000196557/ENSG00000110651
GO:0002027	BP	regulation of heart rate	84	-1.92548	3.93567e-05	0.000497221	ENSG00000168779/ENSG00000197616/ENSG00000151617/ENSG00000183873/ENSG00000170214/ENSG00000177098/ENSG00000092054/ENSG00000151067/ENSG00000121577/ENSG00000171385/ENSG00000105711/ENSG00000124205/ENSG00000198668/ENSG00000196839/ENSG00000072310/ENSG00000149575/ENSG00000120457/ENSG00000099822/ENSG00000116016/ENSG00000130528/ENSG00000135744/ENSG00000160014/ENSG00000120907/ENSG00000127129/ENSG00000136160/ENSG00000006283/ENSG00000053918/ENSG00000016082/ENSG00000136717/ENSG00000055118
GO:0031214	BP	biomineral tissue development	141	-1.92495	2.84101e-06	5.36215e-05	ENSG00000169071/ENSG00000197599/ENSG00000185052/ENSG00000111012/ENSG00000138085/ENSG00000185269/ENSG00000137203/ENSG00000164889/ENSG00000101144/ENSG00000066468/ENSG00000114739/ENSG00000116729/ENSG00000125845/ENSG00000180921/ENSG00000103056/ENSG00000168646/ENSG00000073756/ENSG00000168056/ENSG00000164692/ENSG00000120899/ENSG00000169252/ENSG00000085741/ENSG00000164920/ENSG00000162878/ENSG00000160801/ENSG00000064932/ENSG00000204231/ENSG00000177706/ENSG00000166949/ENSG00000110400/ENSG00000155090/ENSG00000143369/ENSG00000142871/ENSG00000170989/ENSG00000162510/ENSG00000183087/ENSG00000143867/ENSG00000162552/ENSG00000120149/ENSG00000108821/ENSG00000110719/ENSG00000068078/ENSG00000125378/ENSG00000148400/ENSG00000186350
GO:0021783	BP	preganglionic parasympathetic fiber development	13	-1.92477	0.00052904	0.00415294	ENSG00000137203/ENSG00000165462/ENSG00000197381/ENSG00000166833/ENSG00000001617/ENSG00000118257/ENSG00000126778/ENSG00000144476/ENSG00000130827
GO:0001666	BP	response to hypoxia	232	-1.92439	3.14312e-08	1.08825e-06	ENSG00000143537/ENSG00000173846/ENSG00000162692/ENSG00000159399/ENSG00000069667/ENSG00000164171/ENSG00000092969/ENSG00000160789/ENSG00000196365/ENSG00000103415/ENSG00000183023/ENSG00000164362/ENSG00000172379/ENSG00000162909/ENSG00000141564/ENSG00000185122/ENSG00000171132/ENSG00000134013/ENSG00000173376/ENSG00000107159/ENSG00000151617/ENSG00000107438/ENSG00000074800/ENSG00000116044/ENSG00000102760/ENSG00000112658/ENSG00000124212/ENSG00000143153/ENSG00000198125/ENSG00000272398/ENSG00000159640/ENSG00000069702/ENSG00000104332/ENSG00000153234/ENSG00000112759/ENSG00000136856/ENSG00000117394/ENSG00000172046/ENSG00000101144/ENSG00000159167/ENSG00000119772/ENSG00000177000/ENSG00000160200/ENSG00000125845/ENSG00000197122/ENSG00000165272/ENSG00000101280/ENSG00000176171/ENSG00000156113/ENSG00000073756/ENSG00000137801/ENSG00000204305/ENSG00000196839/ENSG00000143801/ENSG00000087245/ENSG00000171791/ENSG00000120738/ENSG00000140939/ENSG00000120899/ENSG00000251562/ENSG00000163513/ENSG00000150995/ENSG00000151651/ENSG00000184216/ENSG00000167965/ENSG00000141448/ENSG00000176387/ENSG00000185650/ENSG00000116016/ENSG00000166949/ENSG00000130402/ENSG00000160716/ENSG00000197461/ENSG00000181856/ENSG00000107562/ENSG00000112715/ENSG00000111276/ENSG00000119630/ENSG00000057593/ENSG00000139567/ENSG00000051523/ENSG00000113739/ENSG00000157227/ENSG00000175564/ENSG00000109610/ENSG00000129993/ENSG00000171303/ENSG00000109846/ENSG00000187583/ENSG00000101204/ENSG00000148400/ENSG00000170345/ENSG00000180176
GO:0061036	BP	positive regulation of cartilage development	27	-1.92416	0.0007652	0.00559019	ENSG00000124813/ENSG00000156427/ENSG00000169762/ENSG00000156466/ENSG00000109906/ENSG00000134013/ENSG00000106571/ENSG00000125845/ENSG00000114251/ENSG00000162878/ENSG00000166949/ENSG00000168487/ENSG00000005073/ENSG00000139567/ENSG00000142871/ENSG00000101665/ENSG00000165804/ENSG00000125378
GO:0045834	BP	positive regulation of lipid metabolic process	117	-1.9238	1.02798e-05	0.000160262	ENSG00000168389/ENSG00000162909/ENSG00000141564/ENSG00000171132/ENSG00000158715/ENSG00000140443/ENSG00000163932/ENSG00000062282/ENSG00000101210/ENSG00000183655/ENSG00000164211/ENSG00000105221/ENSG00000070886/ENSG00000101986/ENSG00000121769/ENSG00000135439/ENSG00000197122/ENSG00000177666/ENSG00000073756/ENSG00000095637/ENSG00000072310/ENSG00000102468/ENSG00000160293/ENSG00000103150/ENSG00000120899/ENSG00000167965/ENSG00000149091/ENSG00000100311/ENSG00000167207/ENSG00000198848/ENSG00000063176/ENSG00000100078/ENSG00000157978/ENSG00000113721/ENSG00000126353/ENSG00000142871/ENSG00000142208/ENSG00000162552/ENSG00000126368/ENSG00000068078/ENSG00000110651
GO:0001708	BP	cell fate specification	81	-1.92379	3.67993e-05	0.000469679	ENSG00000150093/ENSG00000156574/ENSG00000185920/ENSG00000112837/ENSG00000163508/ENSG00000136535/ENSG00000106571/ENSG00000115266/ENSG00000071655/ENSG00000143013/ENSG00000105701/ENSG00000155760/ENSG00000140538/ENSG00000114251/ENSG00000089225/ENSG00000007372/ENSG00000164690/ENSG00000085741/ENSG00000149922/ENSG00000149480/ENSG00000106031/ENSG00000126778/ENSG00000107187/ENSG00000074047/ENSG00000135111/ENSG00000005073/ENSG00000182979/ENSG00000128710/ENSG00000016082/ENSG00000198719/ENSG00000121075/ENSG00000148400
GO:0005249	MF	voltage-gated potassium channel activity	73	-1.92354	7.16191e-05	0.000811966	ENSG00000170049/ENSG00000153822/ENSG00000168418/ENSG00000069424/ENSG00000260458/ENSG00000120049/ENSG00000171385/ENSG00000156113/ENSG00000178342/ENSG00000026559/ENSG00000187486/ENSG00000149575/ENSG00000120457/ENSG00000162728/ENSG00000121361/ENSG00000129159/ENSG00000099822/ENSG00000158445/ENSG00000184185/ENSG00000107147/ENSG00000135519/ENSG00000124134/ENSG00000053918/ENSG00000075043/ENSG00000171303/ENSG00000055118
GO:0007435	BP	salivary gland morphogenesis	27	-1.92315	0.000779503	0.00567871	ENSG00000146648/ENSG00000101144/ENSG00000066468/ENSG00000007372/ENSG00000164690/ENSG00000198959/ENSG00000130702/ENSG00000197461/ENSG00000103067/ENSG00000004399/ENSG00000114554/ENSG00000107831
GO:0070841	BP	inclusion body assembly	19	-1.92208	0.000950707	0.00671265	ENSG00000137642/ENSG00000064692/ENSG00000185122/ENSG00000151929/ENSG00000126803/ENSG00000120885/ENSG00000204388/ENSG00000135924/ENSG00000099804/ENSG00000204389
GO:0097435	BP	supramolecular fiber organization	687	-1.92174	1e-10	7.02252e-09	ENSG00000173846/ENSG00000103647/ENSG00000112902/ENSG00000090924/ENSG00000149564/ENSG00000196169/ENSG00000049540/ENSG00000078674/ENSG00000187017/ENSG00000170819/ENSG00000109079/ENSG00000196405/ENSG00000092969/ENSG00000140416/ENSG00000132376/ENSG00000197321/ENSG00000153531/ENSG00000122176/ENSG00000197872/ENSG00000118194/ENSG00000107104/ENSG00000111859/ENSG00000187720/ENSG00000122786/ENSG00000185133/ENSG00000136167/ENSG00000149798/ENSG00000128159/ENSG00000175084/ENSG00000026025/ENSG00000150093/ENSG00000170442/ENSG00000171100/ENSG00000115306/ENSG00000185640/ENSG00000110880/ENSG00000141556/ENSG00000139737/ENSG00000171132/ENSG00000171345/ENSG00000158856/ENSG00000198467/ENSG00000070610/ENSG00000105664/ENSG00000134013/ENSG00000163431/ENSG00000204843/ENSG00000006611/ENSG00000160284/ENSG00000135407/ENSG00000133816/ENSG00000085733/ENSG00000197616/ENSG00000015592/ENSG00000163932/ENSG00000128849/ENSG00000107438/ENSG00000247596/ENSG00000096384/ENSG00000089280/ENSG00000102760/ENSG00000132254/ENSG00000102606/ENSG00000243156/ENSG00000084764/ENSG00000113758/ENSG00000137460/ENSG00000112658/ENSG00000155846/ENSG00000131095/ENSG00000204248/ENSG00000205420/ENSG00000164403/ENSG00000197879/ENSG00000115266/ENSG00000168071/ENSG00000092054/ENSG00000130479/ENSG00000124126/ENSG00000104332/ENSG00000091536/ENSG00000084112/ENSG00000071051/ENSG00000134775/ENSG00000165527/ENSG00000015133/ENSG00000181788/ENSG00000146904/ENSG00000037042/ENSG00000172830/ENSG00000103187/ENSG00000141551/ENSG00000180834/ENSG00000168477/ENSG00000172403/ENSG00000130640/ENSG00000167657/ENSG00000186442/ENSG00000197457/ENSG00000135723/ENSG00000168309/ENSG00000140092/ENSG00000131711/ENSG00000244607/ENSG00000092820/ENSG00000113657/ENSG00000182718/ENSG00000197122/ENSG00000167100/ENSG00000081277/ENSG00000198756/ENSG00000154330/ENSG00000159450/ENSG00000167711/ENSG00000087116/ENSG00000136378/ENSG00000100399/ENSG00000143196/ENSG00000172867/ENSG00000188770/ENSG00000135443/ENSG00000095637/ENSG00000101439/ENSG00000186635/ENSG00000189182/ENSG00000140368/ENSG00000198736/ENSG00000122367/ENSG00000186648/ENSG00000135480/ENSG00000164692/ENSG00000154358/ENSG00000176749/ENSG00000138316/ENSG00000148180/ENSG00000166710/ENSG00000171791/ENSG00000171346/ENSG00000164690/ENSG00000128340/ENSG00000182511/ENSG00000120899/ENSG00000085741/ENSG00000143761/ENSG00000108819/ENSG00000165458/ENSG00000185043/ENSG00000181404/ENSG00000140854/ENSG00000036448/ENSG00000145675/ENSG00000159840/ENSG00000167965/ENSG00000139648/ENSG00000109971/ENSG00000166963/ENSG00000146122/ENSG00000074964/ENSG00000006210/ENSG00000177731/ENSG00000170484/ENSG00000182484/ENSG00000120885/ENSG00000277443/ENSG00000124006/ENSG00000148677/ENSG00000108759/ENSG00000119681/ENSG00000158106/ENSG00000129038/ENSG00000164877/ENSG00000023191/ENSG00000166949/ENSG00000077549/ENSG00000138131/ENSG00000104728/ENSG00000149257/ENSG00000159176/ENSG00000139219/ENSG00000135596/ENSG00000168487/ENSG00000170523/ENSG00000196739/ENSG00000183853/ENSG00000144488/ENSG00000027847/ENSG00000251322/ENSG00000102890/ENSG00000107562/ENSG00000111276/ENSG00000137474/ENSG00000171992/ENSG00000100092/ENSG00000126337/ENSG00000175866/ENSG00000159753/ENSG00000136286/ENSG00000072110/ENSG00000204388/ENSG00000137877/ENSG00000261150/ENSG00000140564/ENSG00000050820/ENSG00000113721/ENSG00000136490/ENSG00000185340/ENSG00000126353/ENSG00000171368/ENSG00000147439/ENSG00000178209/ENSG00000166482/ENSG00000136059/ENSG00000170989/ENSG00000172638/ENSG00000120896/ENSG00000138080/ENSG00000130635/ENSG00000162552/ENSG00000186081/ENSG00000182871/ENSG00000168334/ENSG00000109846/ENSG00000138061/ENSG00000102879/ENSG00000136717/ENSG00000108821/ENSG00000167767/ENSG00000079337/ENSG00000203485/ENSG00000204389/ENSG00000130787/ENSG00000107404/ENSG00000128422/ENSG00000128591/ENSG00000071127/ENSG00000130595/ENSG00000186847/ENSG00000172725/ENSG00000196924/ENSG00000186832/ENSG00000106624
GO:0003230	BP	cardiac atrium development	32	-1.92141	0.00082008	0.00592449	ENSG00000135547/ENSG00000115170/ENSG00000173706/ENSG00000092969/ENSG00000168779/ENSG00000140443/ENSG00000197616/ENSG00000106991/ENSG00000125845/ENSG00000136574/ENSG00000114251/ENSG00000265107/ENSG00000089225/ENSG00000124766/ENSG00000085741/ENSG00000142871/ENSG00000016082/ENSG00000179588/ENSG00000148400
GO:0031424	BP	keratinization	41	-1.92053	0.000151065	0.00149246	ENSG00000204020/ENSG00000170442/ENSG00000185640/ENSG00000167880/ENSG00000205420/ENSG00000186442/ENSG00000159450/ENSG00000172867/ENSG00000135443/ENSG00000189182/ENSG00000135480/ENSG00000139648/ENSG00000170484/ENSG00000170523/ENSG00000092295/ENSG00000003137/ENSG00000186081/ENSG00000167767/ENSG00000128422/ENSG00000186832
GO:0045668	BP	negative regulation of osteoblast differentiation	38	-1.92046	0.000507954	0.00401165	ENSG00000104332/ENSG00000095739/ENSG00000150938/ENSG00000133895/ENSG00000168646/ENSG00000187764/ENSG00000115461/ENSG00000166949/ENSG00000157933/ENSG00000061273/ENSG00000137834/ENSG00000141232/ENSG00000266524/ENSG00000233608/ENSG00000148400
GO:0008543	BP	fibroblast growth factor receptor signaling pathway	65	-1.92013	8.92677e-05	0.000965107	ENSG00000182197/ENSG00000133116/ENSG00000138685/ENSG00000112562/ENSG00000124813/ENSG00000070193/ENSG00000156427/ENSG00000168036/ENSG00000156642/ENSG00000107485/ENSG00000168939/ENSG00000196562/ENSG00000070614/ENSG00000185070/ENSG00000089177/ENSG00000066468/ENSG00000136158/ENSG00000114251/ENSG00000172500/ENSG00000137801/ENSG00000187678/ENSG00000164056/ENSG00000077782/ENSG00000111241/ENSG00000160867/ENSG00000177706/ENSG00000078579/ENSG00000070388/ENSG00000127418/ENSG00000158815/ENSG00000162552/ENSG00000107831/ENSG00000063660/ENSG00000068078
GO:0030879	BP	mammary gland development	109	-1.91979	1.49685e-05	0.000219095	ENSG00000120659/ENSG00000163235/ENSG00000160007/ENSG00000113494/ENSG00000158125/ENSG00000158669/ENSG00000145730/ENSG00000117595/ENSG00000138685/ENSG00000107954/ENSG00000185950/ENSG00000170430/ENSG00000183117/ENSG00000157168/ENSG00000162337/ENSG00000105974/ENSG00000070193/ENSG00000109320/ENSG00000129596/ENSG00000159399/ENSG00000164171/ENSG00000107485/ENSG00000124782/ENSG00000174669/ENSG00000142319/ENSG00000185920/ENSG00000153094/ENSG00000106571/ENSG00000123191/ENSG00000137869/ENSG00000105221/ENSG00000112759/ENSG00000126561/ENSG00000120833/ENSG00000066468/ENSG00000163348/ENSG00000197122/ENSG00000114251/ENSG00000105698/ENSG00000188064/ENSG00000204580/ENSG00000115461/ENSG00000163513/ENSG00000180900/ENSG00000142627/ENSG00000110092/ENSG00000074047/ENSG00000160685/ENSG00000135111/ENSG00000169710/ENSG00000112715/ENSG00000183779/ENSG00000184371/ENSG00000142208/ENSG00000196498/ENSG00000162552/ENSG00000120149/ENSG00000125378
GO:0010259	BP	multicellular organism aging	22	-1.91942	0.00056479	0.00439814	ENSG00000110436/ENSG00000146535/ENSG00000198049/ENSG00000120063/ENSG00000105664/ENSG00000151617/ENSG00000141622/ENSG00000163083/ENSG00000136931/ENSG00000120907/ENSG00000088256/ENSG00000109846/ENSG00000180176
GO:0030099	BP	myeloid cell differentiation	321	-1.9191	1.33708e-09	7.18798e-08	ENSG00000011600/ENSG00000111321/ENSG00000014123/ENSG00000134954/ENSG00000115415/ENSG00000163565/ENSG00000121989/ENSG00000122378/ENSG00000105855/ENSG00000100867/ENSG00000185811/ENSG00000111859/ENSG00000107485/ENSG00000145022/ENSG00000166147/ENSG00000185122/ENSG00000109906/ENSG00000150867/ENSG00000158856/ENSG00000111252/ENSG00000169071/ENSG00000104415/ENSG00000204613/ENSG00000126457/ENSG00000147324/ENSG00000169926/ENSG00000180354/ENSG00000112658/ENSG00000155846/ENSG00000198125/ENSG00000143799/ENSG00000069702/ENSG00000104332/ENSG00000164889/ENSG00000135898/ENSG00000006712/ENSG00000197046/ENSG00000134138/ENSG00000119714/ENSG00000143995/ENSG00000182718/ENSG00000125845/ENSG00000197122/ENSG00000118689/ENSG00000276600/ENSG00000071553/ENSG00000178951/ENSG00000134198/ENSG00000173334/ENSG00000113520/ENSG00000172819/ENSG00000164587/ENSG00000100345/ENSG00000166710/ENSG00000111679/ENSG00000198728/ENSG00000182511/ENSG00000120899/ENSG00000163513/ENSG00000142627/ENSG00000185043/ENSG00000145675/ENSG00000100425/ENSG00000090316/ENSG00000101384/ENSG00000064932/ENSG00000140968/ENSG00000090621/ENSG00000185650/ENSG00000116016/ENSG00000177706/ENSG00000099617/ENSG00000107957/ENSG00000178573/ENSG00000153879/ENSG00000143772/ENSG00000169710/ENSG00000162775/ENSG00000113916/ENSG00000112715/ENSG00000179348/ENSG00000155090/ENSG00000072110/ENSG00000204388/ENSG00000100078/ENSG00000053918/ENSG00000128342/ENSG00000126353/ENSG00000163930/ENSG00000131759/ENSG00000184371/ENSG00000198719/ENSG00000070404/ENSG00000173264/ENSG00000129993/ENSG00000127528/ENSG00000160796/ENSG00000204389/ENSG00000110719/ENSG00000179588/ENSG00000125378/ENSG00000071127/ENSG00000170345/ENSG00000196924/ENSG00000185507/ENSG00000110651
GO:0008211	BP	glucocorticoid metabolic process	17	-1.91845	0.00104799	0.00728733	ENSG00000148795/ENSG00000112175/ENSG00000125845/ENSG00000128245/ENSG00000145214/ENSG00000176387/ENSG00000163399/ENSG00000049239/ENSG00000050165/ENSG00000162552/ENSG00000196557
GO:0021871	BP	forebrain regionalization	15	-1.91842	0.000696145	0.00517298	ENSG00000163508/ENSG00000106571/ENSG00000135638/ENSG00000125845/ENSG00000188064/ENSG00000205336/ENSG00000007372/ENSG00000164690/ENSG00000107831/ENSG00000125378
GO:0007431	BP	salivary gland development	28	-1.91692	0.000603201	0.00464247	ENSG00000146648/ENSG00000101144/ENSG00000066468/ENSG00000007372/ENSG00000164690/ENSG00000198959/ENSG00000130702/ENSG00000197461/ENSG00000103067/ENSG00000004399/ENSG00000114554/ENSG00000107831
GO:0043031	BP	negative regulation of macrophage activation	18	-1.9166	0.000660603	0.00496397	ENSG00000184599/ENSG00000030582/ENSG00000091972/ENSG00000113520/ENSG00000077984/ENSG00000006210/ENSG00000163874/ENSG00000126368
GO:0072498	BP	embryonic skeletal joint development	12	-1.91604	0.000387036	0.00320611	ENSG00000182197/ENSG00000168036/ENSG00000168779/ENSG00000114378/ENSG00000101144/ENSG00000164920/ENSG00000139219/ENSG00000005073/ENSG00000143816/ENSG00000143867/ENSG00000125378
GO:0060070	BP	canonical Wnt signaling pathway	254	-1.91556	3.52659e-08	1.19521e-06	ENSG00000121210/ENSG00000103126/ENSG00000165566/ENSG00000104953/ENSG00000162490/ENSG00000065717/ENSG00000173273/ENSG00000134882/ENSG00000116962/ENSG00000213889/ENSG00000137693/ENSG00000127445/ENSG00000126391/ENSG00000162407/ENSG00000139636/ENSG00000101193/ENSG00000182197/ENSG00000131697/ENSG00000138685/ENSG00000154237/ENSG00000106829/ENSG00000213923/ENSG00000116857/ENSG00000120332/ENSG00000162337/ENSG00000105974/ENSG00000152284/ENSG00000141956/ENSG00000070193/ENSG00000143842/ENSG00000145423/ENSG00000168036/ENSG00000167779/ENSG00000169884/ENSG00000109320/ENSG00000115596/ENSG00000112902/ENSG00000175197/ENSG00000109062/ENSG00000165617/ENSG00000107104/ENSG00000107485/ENSG00000118046/ENSG00000133794/ENSG00000152804/ENSG00000083799/ENSG00000104290/ENSG00000004975/ENSG00000112837/ENSG00000118518/ENSG00000196562/ENSG00000106571/ENSG00000151617/ENSG00000172531/ENSG00000167191/ENSG00000188760/ENSG00000148737/ENSG00000133067/ENSG00000115266/ENSG00000150907/ENSG00000104332/ENSG00000153234/ENSG00000154124/ENSG00000146648/ENSG00000015133/ENSG00000181788/ENSG00000158941/ENSG00000171444/ENSG00000141551/ENSG00000095739/ENSG00000167657/ENSG00000066468/ENSG00000163348/ENSG00000116729/ENSG00000125845/ENSG00000197122/ENSG00000163251/ENSG00000155760/ENSG00000114251/ENSG00000157240/ENSG00000136848/ENSG00000168646/ENSG00000101849/ENSG00000234616/ENSG00000172819/ENSG00000188064/ENSG00000133275/ENSG00000178171/ENSG00000124766/ENSG00000141753/ENSG00000120738/ENSG00000135925/ENSG00000164690/ENSG00000184675/ENSG00000085741/ENSG00000165238/ENSG00000169554/ENSG00000154764/ENSG00000146122/ENSG00000146242/ENSG00000186174/ENSG00000166949/ENSG00000020181/ENSG00000140807/ENSG00000081059/ENSG00000140332/ENSG00000104964/ENSG00000136160/ENSG00000050165/ENSG00000143816/ENSG00000107816/ENSG00000183779/ENSG00000016082/ENSG00000162552/ENSG00000136826/ENSG00000108821/ENSG00000115884/ENSG00000107404/ENSG00000148400/ENSG00000145506
GO:0035136	BP	forelimb morphogenesis	33	-1.91438	0.000806062	0.00584489	ENSG00000124813/ENSG00000168036/ENSG00000143320/ENSG00000109906/ENSG00000168779/ENSG00000137203/ENSG00000141622/ENSG00000151067/ENSG00000089225/ENSG00000164690/ENSG00000154764/ENSG00000164920/ENSG00000106031/ENSG00000135111/ENSG00000005073/ENSG00000128710/ENSG00000143867/ENSG00000120149
GO:0030857	BP	negative regulation of epithelial cell differentiation	35	-1.91409	0.000484316	0.00385622	ENSG00000105974/ENSG00000070193/ENSG00000168036/ENSG00000115415/ENSG00000156574/ENSG00000124193/ENSG00000134363/ENSG00000136158/ENSG00000213694/ENSG00000101384/ENSG00000164056/ENSG00000110092/ENSG00000135111/ENSG00000112715/ENSG00000139567/ENSG00000198719/ENSG00000143867/ENSG00000120149/ENSG00000148400
GO:0010518	BP	positive regulation of phospholipase activity	46	-1.91331	0.000312061	0.00269083	ENSG00000067606/ENSG00000151617/ENSG00000146648/ENSG00000135898/ENSG00000171631/ENSG00000137841/ENSG00000066468/ENSG00000102468/ENSG00000077782/ENSG00000078549/ENSG00000171596/ENSG00000121905/ENSG00000174775/ENSG00000135744/ENSG00000120907/ENSG00000113721/ENSG00000142871/ENSG00000125910/ENSG00000068078
GO:0002053	BP	positive regulation of mesenchymal cell proliferation	19	-1.9132	0.00100966	0.00707128	ENSG00000185950/ENSG00000128052/ENSG00000162337/ENSG00000168036/ENSG00000115415/ENSG00000184058/ENSG00000168779/ENSG00000066468/ENSG00000114251/ENSG00000116132/ENSG00000164690/ENSG00000163513/ENSG00000126778/ENSG00000197461
GO:0048644	BP	muscle organ morphogenesis	59	-1.91314	0.000174702	0.00167298	ENSG00000184058/ENSG00000173706/ENSG00000092969/ENSG00000140416/ENSG00000118194/ENSG00000168779/ENSG00000197616/ENSG00000151617/ENSG00000065534/ENSG00000106991/ENSG00000197381/ENSG00000069702/ENSG00000092054/ENSG00000066468/ENSG00000125845/ENSG00000114251/ENSG00000157240/ENSG00000125878/ENSG00000134571/ENSG00000148677/ENSG00000128342/ENSG00000170989/ENSG00000016082/ENSG00000101665/ENSG00000172638/ENSG00000160808/ENSG00000179588/ENSG00000148400
GO:0043588	BP	skin development	225	-1.91276	7.49805e-08	2.30643e-06	ENSG00000112658/ENSG00000205420/ENSG00000173039/ENSG00000102871/ENSG00000127152/ENSG00000146648/ENSG00000066468/ENSG00000186442/ENSG00000134363/ENSG00000105229/ENSG00000165272/ENSG00000114251/ENSG00000159450/ENSG00000186716/ENSG00000087116/ENSG00000172867/ENSG00000135443/ENSG00000189182/ENSG00000135480/ENSG00000064195/ENSG00000164692/ENSG00000113648/ENSG00000171791/ENSG00000007372/ENSG00000135925/ENSG00000164690/ENSG00000198728/ENSG00000115461/ENSG00000142627/ENSG00000139648/ENSG00000101384/ENSG00000141448/ENSG00000170484/ENSG00000154856/ENSG00000185650/ENSG00000158055/ENSG00000113369/ENSG00000074047/ENSG00000130702/ENSG00000008710/ENSG00000170523/ENSG00000197461/ENSG00000056972/ENSG00000126337/ENSG00000265972/ENSG00000092295/ENSG00000075426/ENSG00000126705/ENSG00000178209/ENSG00000066322/ENSG00000198719/ENSG00000124216/ENSG00000003137/ENSG00000130635/ENSG00000120149/ENSG00000186081/ENSG00000136826/ENSG00000108821/ENSG00000167767/ENSG00000172818/ENSG00000128422/ENSG00000148400/ENSG00000186847/ENSG00000186832
GO:0042246	BP	tissue regeneration	54	-1.91244	0.00030613	0.00265143	ENSG00000070193/ENSG00000169884/ENSG00000143537/ENSG00000010278/ENSG00000134247/ENSG00000162430/ENSG00000133067/ENSG00000102554/ENSG00000136574/ENSG00000155760/ENSG00000124762/ENSG00000163513/ENSG00000154764/ENSG00000111276/ENSG00000187616/ENSG00000261150/ENSG00000147439/ENSG00000139546/ENSG00000108823/ENSG00000131669/ENSG00000148400/ENSG00000110651
GO:0048709	BP	oligodendrocyte differentiation	74	-1.91235	6.55952e-05	0.000755265	ENSG00000130305/ENSG00000177807/ENSG00000163517/ENSG00000137033/ENSG00000198121/ENSG00000149599/ENSG00000143842/ENSG00000168036/ENSG00000265763/ENSG00000118276/ENSG00000133107/ENSG00000173786/ENSG00000172005/ENSG00000158715/ENSG00000144355/ENSG00000106615/ENSG00000106571/ENSG00000123560/ENSG00000119718/ENSG00000028137/ENSG00000176171/ENSG00000124920/ENSG00000134198/ENSG00000184144/ENSG00000176720/ENSG00000007372/ENSG00000164690/ENSG00000146122/ENSG00000120885/ENSG00000103653/ENSG00000152784/ENSG00000078900/ENSG00000171368/ENSG00000107331/ENSG00000005513/ENSG00000071127/ENSG00000148400
GO:0046890	BP	regulation of lipid biosynthetic process	137	-1.91217	3.2091e-06	5.98444e-05	ENSG00000168389/ENSG00000162909/ENSG00000141564/ENSG00000112175/ENSG00000158715/ENSG00000140443/ENSG00000135407/ENSG00000111012/ENSG00000163932/ENSG00000062282/ENSG00000141431/ENSG00000124253/ENSG00000183655/ENSG00000140943/ENSG00000164211/ENSG00000101986/ENSG00000172893/ENSG00000172057/ENSG00000121769/ENSG00000163453/ENSG00000142178/ENSG00000125845/ENSG00000100300/ENSG00000073756/ENSG00000095637/ENSG00000072310/ENSG00000102468/ENSG00000168066/ENSG00000140691/ENSG00000120738/ENSG00000162676/ENSG00000167965/ENSG00000145214/ENSG00000100311/ENSG00000160867/ENSG00000135446/ENSG00000163399/ENSG00000136931/ENSG00000153395/ENSG00000197461/ENSG00000198848/ENSG00000063176/ENSG00000049239/ENSG00000100078/ENSG00000050165/ENSG00000142871/ENSG00000107331/ENSG00000124216/ENSG00000142208/ENSG00000162552/ENSG00000072778/ENSG00000126368
GO:0072676	BP	lymphocyte migration	73	-1.91197	9.1738e-05	0.000987137	ENSG00000136141/ENSG00000114251/ENSG00000091972/ENSG00000165731/ENSG00000120899/ENSG00000151651/ENSG00000006210/ENSG00000117407/ENSG00000183018/ENSG00000107562/ENSG00000136286/ENSG00000126353/ENSG00000143369/ENSG00000178209/ENSG00000170989/ENSG00000157873/ENSG00000142208/ENSG00000183087/ENSG00000160224/ENSG00000102879
GO:0003779	MF	actin binding	390	-1.91196	1e-10	7.02252e-09	ENSG00000112419/ENSG00000188677/ENSG00000103647/ENSG00000103546/ENSG00000058453/ENSG00000117228/ENSG00000187017/ENSG00000196405/ENSG00000140416/ENSG00000197321/ENSG00000087495/ENSG00000118194/ENSG00000089327/ENSG00000153187/ENSG00000176438/ENSG00000122786/ENSG00000164867/ENSG00000157827/ENSG00000136167/ENSG00000143494/ENSG00000117519/ENSG00000150093/ENSG00000100592/ENSG00000115306/ENSG00000110880/ENSG00000171132/ENSG00000158856/ENSG00000198467/ENSG00000163431/ENSG00000135407/ENSG00000133816/ENSG00000147364/ENSG00000265190/ENSG00000198771/ENSG00000136279/ENSG00000197616/ENSG00000165959/ENSG00000148814/ENSG00000107438/ENSG00000247596/ENSG00000112041/ENSG00000065534/ENSG00000243156/ENSG00000113758/ENSG00000137460/ENSG00000163995/ENSG00000164403/ENSG00000196526/ENSG00000197879/ENSG00000092054/ENSG00000130479/ENSG00000196535/ENSG00000091536/ENSG00000084112/ENSG00000134775/ENSG00000165495/ENSG00000146648/ENSG00000132613/ENSG00000172830/ENSG00000103187/ENSG00000172403/ENSG00000135723/ENSG00000168309/ENSG00000131746/ENSG00000058404/ENSG00000131711/ENSG00000092820/ENSG00000137076/ENSG00000167100/ENSG00000197702/ENSG00000156113/ENSG00000146112/ENSG00000171617/ENSG00000095637/ENSG00000128245/ENSG00000140368/ENSG00000198736/ENSG00000122367/ENSG00000176749/ENSG00000071246/ENSG00000100345/ENSG00000148180/ENSG00000138964/ENSG00000134571/ENSG00000169604/ENSG00000078814/ENSG00000108819/ENSG00000165458/ENSG00000181404/ENSG00000064666/ENSG00000090316/ENSG00000133030/ENSG00000166963/ENSG00000146122/ENSG00000197043/ENSG00000177731/ENSG00000182484/ENSG00000196923/ENSG00000277443/ENSG00000167207/ENSG00000183963/ENSG00000183386/ENSG00000164877/ENSG00000077549/ENSG00000130402/ENSG00000135596/ENSG00000144488/ENSG00000140406/ENSG00000121905/ENSG00000251322/ENSG00000137474/ENSG00000171992/ENSG00000136286/ENSG00000072110/ENSG00000137877/ENSG00000126822/ENSG00000120913/ENSG00000136490/ENSG00000185340/ENSG00000178209/ENSG00000188807/ENSG00000136059/ENSG00000184922/ENSG00000196154/ENSG00000168334/ENSG00000102879/ENSG00000079308/ENSG00000136717/ENSG00000160808/ENSG00000203485/ENSG00000130787/ENSG00000149591/ENSG00000130592/ENSG00000128591/ENSG00000071127/ENSG00000130595/ENSG00000197530/ENSG00000172725/ENSG00000196924
GO:0071229	BP	cellular response to acid chemical	64	-1.91178	6.73416e-05	0.000770819	ENSG00000130707/ENSG00000146648/ENSG00000119772/ENSG00000145431/ENSG00000119866/ENSG00000010810/ENSG00000164692/ENSG00000087245/ENSG00000213445/ENSG00000187498/ENSG00000181754/ENSG00000126778/ENSG00000112715/ENSG00000175866/ENSG00000051523/ENSG00000084636/ENSG00000178209/ENSG00000103257/ENSG00000108821/ENSG00000127528/ENSG00000165802/ENSG00000142156
GO:0048846	BP	axon extension involved in axon guidance	37	-1.91159	0.000442635	0.00358663	ENSG00000187122/ENSG00000112902/ENSG00000143434/ENSG00000092421/ENSG00000082684/ENSG00000184347/ENSG00000001617/ENSG00000114251/ENSG00000187764/ENSG00000118257/ENSG00000010319/ENSG00000168758/ENSG00000107562/ENSG00000112715/ENSG00000138623/ENSG00000012171/ENSG00000130827
GO:1902284	BP	neuron projection extension involved in neuron projection guidance	37	-1.91159	0.000442635	0.00358663	ENSG00000187122/ENSG00000112902/ENSG00000143434/ENSG00000092421/ENSG00000082684/ENSG00000184347/ENSG00000001617/ENSG00000114251/ENSG00000187764/ENSG00000118257/ENSG00000010319/ENSG00000168758/ENSG00000107562/ENSG00000112715/ENSG00000138623/ENSG00000012171/ENSG00000130827
GO:0043550	BP	regulation of lipid kinase activity	46	-1.91135	0.000318736	0.00273628	ENSG00000100100/ENSG00000150867/ENSG00000101210/ENSG00000070886/ENSG00000105875/ENSG00000135439/ENSG00000197122/ENSG00000136848/ENSG00000160293/ENSG00000120899/ENSG00000181404/ENSG00000145675/ENSG00000149091/ENSG00000100311/ENSG00000167207/ENSG00000113721/ENSG00000126353/ENSG00000068078/ENSG00000110651
GO:0060428	BP	lung epithelium development	35	-1.9108	0.000504924	0.00399582	ENSG00000137693/ENSG00000129514/ENSG00000126351/ENSG00000070193/ENSG00000168036/ENSG00000147862/ENSG00000116285/ENSG00000124193/ENSG00000126934/ENSG00000066468/ENSG00000188064/ENSG00000164690/ENSG00000137868/ENSG00000141448/ENSG00000008710/ENSG00000078900/ENSG00000197859/ENSG00000127528/ENSG00000125378
GO:0032587	CC	ruffle membrane	92	-1.9106	5.74672e-05	0.000681821	ENSG00000140416/ENSG00000132376/ENSG00000107104/ENSG00000100266/ENSG00000185133/ENSG00000136167/ENSG00000156011/ENSG00000150093/ENSG00000110880/ENSG00000146005/ENSG00000105221/ENSG00000104643/ENSG00000197879/ENSG00000146648/ENSG00000132613/ENSG00000168309/ENSG00000136158/ENSG00000092820/ENSG00000137076/ENSG00000197122/ENSG00000154783/ENSG00000124181/ENSG00000180448/ENSG00000141068/ENSG00000168907/ENSG00000064687/ENSG00000059915/ENSG00000156508/ENSG00000142627/ENSG00000108819/ENSG00000185043/ENSG00000146192/ENSG00000187678/ENSG00000186111/ENSG00000023902/ENSG00000152778/ENSG00000130787
GO:0048545	BP	response to steroid hormone	268	-1.91038	2.31913e-08	8.40092e-07	ENSG00000156804/ENSG00000136689/ENSG00000090447/ENSG00000147437/ENSG00000153187/ENSG00000133794/ENSG00000116285/ENSG00000112333/ENSG00000156574/ENSG00000132386/ENSG00000152518/ENSG00000197256/ENSG00000182752/ENSG00000111832/ENSG00000132471/ENSG00000140443/ENSG00000153094/ENSG00000100320/ENSG00000184347/ENSG00000165474/ENSG00000106991/ENSG00000124253/ENSG00000155846/ENSG00000121671/ENSG00000143799/ENSG00000159640/ENSG00000197971/ENSG00000125384/ENSG00000178175/ENSG00000104332/ENSG00000124496/ENSG00000130707/ENSG00000101144/ENSG00000159167/ENSG00000163453/ENSG00000119138/ENSG00000168309/ENSG00000197122/ENSG00000277893/ENSG00000100300/ENSG00000160310/ENSG00000140538/ENSG00000163909/ENSG00000120686/ENSG00000178951/ENSG00000168646/ENSG00000073756/ENSG00000137801/ENSG00000128245/ENSG00000188064/ENSG00000072310/ENSG00000018625/ENSG00000174576/ENSG00000124225/ENSG00000171791/ENSG00000213398/ENSG00000163513/ENSG00000167548/ENSG00000108819/ENSG00000109971/ENSG00000110092/ENSG00000176387/ENSG00000204231/ENSG00000185650/ENSG00000163399/ENSG00000160014/ENSG00000265972/ENSG00000204388/ENSG00000179094/ENSG00000162572/ENSG00000051523/ENSG00000107331/ENSG00000016082/ENSG00000108175/ENSG00000175564/ENSG00000196498/ENSG00000138061/ENSG00000107317/ENSG00000108654/ENSG00000108821/ENSG00000115884/ENSG00000204389/ENSG00000278195/ENSG00000126368/ENSG00000125378/ENSG00000148400/ENSG00000170345/ENSG00000180176/ENSG00000186350
GO:0008015	BP	blood circulation	395	-1.91034	2.19935e-10	1.39381e-08	ENSG00000148834/ENSG00000057663/ENSG00000138119/ENSG00000169057/ENSG00000146535/ENSG00000153162/ENSG00000068305/ENSG00000174059/ENSG00000179776/ENSG00000182197/ENSG00000133116/ENSG00000126351/ENSG00000184719/ENSG00000135547/ENSG00000111319/ENSG00000185053/ENSG00000157087/ENSG00000198049/ENSG00000151702/ENSG00000100243/ENSG00000073712/ENSG00000162337/ENSG00000105974/ENSG00000163485/ENSG00000107796/ENSG00000071242/ENSG00000157388/ENSG00000117298/ENSG00000112164/ENSG00000164307/ENSG00000103647/ENSG00000115415/ENSG00000049540/ENSG00000006071/ENSG00000092969/ENSG00000140416/ENSG00000120063/ENSG00000172232/ENSG00000183023/ENSG00000118194/ENSG00000164867/ENSG00000074370/ENSG00000170075/ENSG00000138622/ENSG00000175084/ENSG00000139445/ENSG00000129244/ENSG00000213949/ENSG00000118432/ENSG00000101160/ENSG00000158286/ENSG00000105664/ENSG00000168779/ENSG00000112837/ENSG00000143839/ENSG00000108405/ENSG00000197616/ENSG00000151617/ENSG00000147459/ENSG00000183873/ENSG00000205250/ENSG00000170214/ENSG00000177098/ENSG00000143153/ENSG00000034152/ENSG00000115138/ENSG00000159640/ENSG00000092054/ENSG00000166833/ENSG00000215644/ENSG00000159167/ENSG00000151067/ENSG00000120049/ENSG00000125510/ENSG00000013016/ENSG00000160200/ENSG00000197122/ENSG00000136574/ENSG00000152661/ENSG00000186642/ENSG00000186716/ENSG00000167711/ENSG00000121577/ENSG00000159899/ENSG00000165633/ENSG00000171385/ENSG00000105711/ENSG00000073756/ENSG00000171873/ENSG00000132326/ENSG00000048740/ENSG00000124205/ENSG00000198668/ENSG00000144596/ENSG00000204305/ENSG00000196839/ENSG00000178342/ENSG00000072310/ENSG00000184489/ENSG00000164692/ENSG00000265107/ENSG00000018625/ENSG00000102468/ENSG00000087245/ENSG00000149575/ENSG00000089225/ENSG00000148180/ENSG00000134571/ENSG00000120457/ENSG00000121361/ENSG00000169252/ENSG00000100604/ENSG00000123454/ENSG00000067842/ENSG00000099822/ENSG00000141448/ENSG00000184185/ENSG00000113749/ENSG00000100311/ENSG00000176387/ENSG00000116016/ENSG00000149782/ENSG00000166949/ENSG00000163399/ENSG00000171298/ENSG00000175591/ENSG00000130528/ENSG00000107562/ENSG00000135744/ENSG00000112715/ENSG00000160014/ENSG00000120907/ENSG00000127129/ENSG00000185551/ENSG00000173020/ENSG00000136160/ENSG00000095303/ENSG00000006283/ENSG00000139567/ENSG00000162572/ENSG00000051523/ENSG00000053918/ENSG00000114923/ENSG00000075073/ENSG00000188710/ENSG00000178209/ENSG00000016082/ENSG00000101665/ENSG00000198719/ENSG00000109610/ENSG00000138080/ENSG00000183087/ENSG00000088256/ENSG00000163874/ENSG00000136717/ENSG00000160808/ENSG00000127528/ENSG00000173641/ENSG00000055118/ENSG00000196557/ENSG00000196924/ENSG00000180176
GO:0003309	BP	type B pancreatic cell differentiation	23	-1.91034	0.000761591	0.00556905	ENSG00000133794/ENSG00000112175/ENSG00000106615/ENSG00000149577/ENSG00000114251/ENSG00000133895/ENSG00000135414/ENSG00000007372/ENSG00000141448/ENSG00000198719/ENSG00000142208/ENSG00000125378
GO:0006949	BP	syncytium formation	53	-1.90969	0.000164855	0.00160263	ENSG00000011600/ENSG00000148848/ENSG00000010278/ENSG00000166106/ENSG00000134247/ENSG00000145022/ENSG00000143494/ENSG00000162909/ENSG00000150093/ENSG00000077238/ENSG00000147459/ENSG00000137869/ENSG00000101096/ENSG00000113520/ENSG00000105204/ENSG00000100345/ENSG00000154736/ENSG00000110047/ENSG00000064932/ENSG00000181790/ENSG00000107957/ENSG00000187616/ENSG00000023902/ENSG00000079337/ENSG00000196557/ENSG00000110651
GO:0071496	BP	cellular response to external stimulus	271	-1.90953	2.51522e-08	9.03507e-07	ENSG00000100348/ENSG00000137033/ENSG00000169372/ENSG00000138685/ENSG00000102882/ENSG00000080546/ENSG00000133056/ENSG00000162772/ENSG00000145423/ENSG00000109320/ENSG00000187554/ENSG00000111321/ENSG00000101017/ENSG00000188566/ENSG00000162692/ENSG00000163565/ENSG00000164171/ENSG00000176641/ENSG00000178093/ENSG00000090905/ENSG00000106268/ENSG00000168389/ENSG00000141564/ENSG00000120675/ENSG00000131183/ENSG00000197256/ENSG00000006062/ENSG00000144118/ENSG00000112561/ENSG00000140443/ENSG00000115592/ENSG00000111012/ENSG00000104824/ENSG00000186654/ENSG00000135821/ENSG00000116044/ENSG00000106991/ENSG00000124253/ENSG00000112658/ENSG00000139112/ENSG00000150907/ENSG00000104332/ENSG00000153234/ENSG00000005882/ENSG00000125347/ENSG00000117394/ENSG00000112977/ENSG00000215644/ENSG00000169174/ENSG00000168309/ENSG00000160200/ENSG00000165272/ENSG00000118689/ENSG00000186642/ENSG00000106617/ENSG00000176171/ENSG00000132275/ENSG00000073756/ENSG00000039523/ENSG00000105698/ENSG00000163083/ENSG00000072310/ENSG00000125952/ENSG00000038532/ENSG00000018625/ENSG00000137193/ENSG00000124762/ENSG00000171791/ENSG00000151929/ENSG00000102572/ENSG00000182511/ENSG00000026103/ENSG00000085741/ENSG00000108819/ENSG00000158445/ENSG00000064666/ENSG00000167965/ENSG00000213445/ENSG00000109971/ENSG00000108523/ENSG00000148677/ENSG00000204231/ENSG00000169184/ENSG00000147804/ENSG00000103335/ENSG00000132382/ENSG00000104964/ENSG00000135744/ENSG00000155090/ENSG00000051523/ENSG00000104518/ENSG00000177169/ENSG00000185340/ENSG00000074590/ENSG00000067182/ENSG00000178209/ENSG00000137752/ENSG00000103257/ENSG00000183087/ENSG00000162552/ENSG00000163874/ENSG00000066735/ENSG00000108821/ENSG00000170345/ENSG00000186350
GO:0060674	BP	placenta blood vessel development	27	-1.90933	0.000922527	0.00656122	ENSG00000163251/ENSG00000071246/ENSG00000161714/ENSG00000136720/ENSG00000184557/ENSG00000008710/ENSG00000162775/ENSG00000185551/ENSG00000142871/ENSG00000142208
GO:0048667	BP	cell morphogenesis involved in neuron differentiation	482	-1.90889	1e-10	7.02252e-09	ENSG00000171533/ENSG00000175544/ENSG00000120332/ENSG00000177103/ENSG00000160145/ENSG00000111962/ENSG00000187122/ENSG00000136830/ENSG00000166313/ENSG00000117298/ENSG00000118276/ENSG00000168280/ENSG00000112902/ENSG00000196358/ENSG00000179242/ENSG00000277363/ENSG00000109062/ENSG00000153404/ENSG00000154928/ENSG00000143320/ENSG00000173786/ENSG00000184349/ENSG00000143434/ENSG00000095397/ENSG00000092421/ENSG00000107485/ENSG00000162065/ENSG00000118046/ENSG00000147862/ENSG00000184402/ENSG00000187688/ENSG00000148600/ENSG00000168389/ENSG00000112333/ENSG00000103264/ENSG00000150093/ENSG00000082684/ENSG00000133216/ENSG00000104290/ENSG00000141556/ENSG00000185920/ENSG00000164209/ENSG00000197892/ENSG00000168779/ENSG00000118263/ENSG00000140443/ENSG00000136535/ENSG00000085733/ENSG00000106571/ENSG00000132640/ENSG00000151617/ENSG00000184347/ENSG00000247596/ENSG00000096384/ENSG00000185070/ENSG00000038382/ENSG00000125249/ENSG00000148704/ENSG00000113758/ENSG00000112658/ENSG00000197381/ENSG00000126934/ENSG00000070886/ENSG00000140937/ENSG00000133067/ENSG00000197971/ENSG00000197283/ENSG00000130479/ENSG00000153234/ENSG00000127152/ENSG00000143013/ENSG00000101144/ENSG00000148357/ENSG00000168621/ENSG00000132535/ENSG00000061337/ENSG00000149294/ENSG00000001617/ENSG00000141622/ENSG00000066468/ENSG00000058404/ENSG00000131711/ENSG00000184564/ENSG00000115694/ENSG00000135333/ENSG00000114251/ENSG00000170340/ENSG00000159899/ENSG00000105711/ENSG00000114745/ENSG00000124205/ENSG00000184144/ENSG00000010810/ENSG00000121454/ENSG00000128245/ENSG00000143355/ENSG00000130558/ENSG00000176749/ENSG00000154133/ENSG00000165731/ENSG00000187764/ENSG00000088899/ENSG00000171791/ENSG00000131899/ENSG00000007372/ENSG00000164690/ENSG00000107736/ENSG00000180900/ENSG00000076356/ENSG00000154764/ENSG00000176058/ENSG00000182704/ENSG00000157193/ENSG00000118257/ENSG00000154134/ENSG00000166963/ENSG00000008735/ENSG00000149633/ENSG00000171798/ENSG00000108830/ENSG00000181790/ENSG00000137825/ENSG00000144857/ENSG00000146242/ENSG00000137285/ENSG00000181754/ENSG00000117407/ENSG00000124006/ENSG00000085552/ENSG00000130540/ENSG00000149930/ENSG00000010319/ENSG00000107187/ENSG00000130294/ENSG00000074047/ENSG00000099617/ENSG00000100968/ENSG00000110400/ENSG00000168758/ENSG00000165801/ENSG00000176248/ENSG00000160716/ENSG00000172037/ENSG00000251322/ENSG00000107562/ENSG00000112715/ENSG00000137474/ENSG00000127129/ENSG00000174672/ENSG00000175866/ENSG00000171246/ENSG00000011009/ENSG00000004777/ENSG00000177169/ENSG00000196576/ENSG00000143126/ENSG00000138623/ENSG00000107731/ENSG00000016082/ENSG00000203879/ENSG00000012171/ENSG00000143869/ENSG00000196155/ENSG00000090776/ENSG00000164050/ENSG00000198753/ENSG00000040608/ENSG00000004399/ENSG00000107404/ENSG00000114554/ENSG00000130827/ENSG00000165802/ENSG00000148400
GO:0010830	BP	regulation of myotube differentiation	31	-1.90832	0.00128859	0.00859245	ENSG00000068650/ENSG00000112183/ENSG00000136830/ENSG00000184058/ENSG00000183160/ENSG00000108840/ENSG00000168779/ENSG00000142178/ENSG00000176909/ENSG00000171791/ENSG00000068024/ENSG00000103335/ENSG00000157227/ENSG00000003137/ENSG00000148400/ENSG00000132819
GO:0030155	BP	regulation of cell adhesion	635	-1.90831	1e-10	7.02252e-09	ENSG00000120332/ENSG00000110080/ENSG00000105974/ENSG00000143842/ENSG00000145423/ENSG00000169884/ENSG00000164488/ENSG00000115085/ENSG00000065000/ENSG00000132589/ENSG00000143537/ENSG00000107968/ENSG00000103647/ENSG00000162692/ENSG00000112902/ENSG00000134954/ENSG00000133878/ENSG00000134460/ENSG00000117228/ENSG00000126243/ENSG00000080503/ENSG00000164171/ENSG00000092969/ENSG00000140416/ENSG00000172232/ENSG00000112139/ENSG00000136689/ENSG00000223865/ENSG00000010278/ENSG00000184349/ENSG00000005884/ENSG00000131981/ENSG00000124508/ENSG00000089327/ENSG00000102837/ENSG00000107104/ENSG00000111859/ENSG00000092421/ENSG00000107485/ENSG00000139514/ENSG00000082014/ENSG00000170298/ENSG00000117090/ENSG00000196581/ENSG00000175467/ENSG00000109906/ENSG00000105568/ENSG00000103496/ENSG00000049618/ENSG00000156574/ENSG00000158786/ENSG00000124782/ENSG00000133216/ENSG00000110880/ENSG00000053747/ENSG00000141556/ENSG00000108861/ENSG00000171132/ENSG00000135535/ENSG00000158856/ENSG00000111252/ENSG00000173918/ENSG00000067606/ENSG00000173376/ENSG00000184293/ENSG00000106571/ENSG00000132669/ENSG00000112149/ENSG00000163932/ENSG00000077238/ENSG00000092929/ENSG00000126458/ENSG00000147459/ENSG00000114378/ENSG00000104219/ENSG00000100097/ENSG00000102760/ENSG00000102606/ENSG00000120708/ENSG00000124253/ENSG00000112658/ENSG00000183655/ENSG00000135074/ENSG00000103855/ENSG00000070886/ENSG00000026508/ENSG00000272398/ENSG00000108604/ENSG00000197971/ENSG00000168071/ENSG00000173039/ENSG00000020633/ENSG00000124126/ENSG00000041982/ENSG00000104332/ENSG00000130707/ENSG00000125347/ENSG00000164889/ENSG00000071051/ENSG00000163520/ENSG00000146904/ENSG00000101144/ENSG00000198053/ENSG00000168477/ENSG00000167657/ENSG00000179344/ENSG00000168309/ENSG00000171916/ENSG00000137076/ENSG00000125845/ENSG00000197122/ENSG00000118689/ENSG00000110448/ENSG00000155760/ENSG00000135333/ENSG00000204592/ENSG00000114251/ENSG00000167711/ENSG00000169499/ENSG00000133895/ENSG00000151208/ENSG00000163975/ENSG00000137801/ENSG00000010810/ENSG00000113520/ENSG00000204305/ENSG00000171867/ENSG00000196839/ENSG00000197561/ENSG00000140836/ENSG00000168961/ENSG00000205336/ENSG00000106948/ENSG00000091986/ENSG00000087245/ENSG00000112679/ENSG00000204580/ENSG00000165731/ENSG00000187764/ENSG00000166710/ENSG00000171791/ENSG00000124766/ENSG00000111679/ENSG00000164690/ENSG00000128340/ENSG00000198728/ENSG00000182511/ENSG00000120899/ENSG00000163513/ENSG00000180900/ENSG00000076356/ENSG00000112769/ENSG00000142627/ENSG00000185043/ENSG00000151651/ENSG00000145675/ENSG00000184216/ENSG00000187678/ENSG00000213445/ENSG00000101384/ENSG00000002822/ENSG00000089692/ENSG00000006210/ENSG00000136630/ENSG00000100311/ENSG00000167207/ENSG00000077942/ENSG00000198959/ENSG00000166949/ENSG00000103653/ENSG00000074047/ENSG00000160685/ENSG00000107742/ENSG00000130402/ENSG00000103335/ENSG00000130702/ENSG00000008710/ENSG00000172037/ENSG00000143772/ENSG00000113916/ENSG00000107562/ENSG00000112715/ENSG00000160255/ENSG00000139567/ENSG00000137507/ENSG00000196576/ENSG00000074590/ENSG00000128342/ENSG00000104522/ENSG00000126353/ENSG00000084636/ENSG00000183779/ENSG00000142871/ENSG00000143126/ENSG00000131759/ENSG00000170989/ENSG00000184371/ENSG00000072163/ENSG00000157227/ENSG00000108175/ENSG00000101665/ENSG00000206503/ENSG00000157873/ENSG00000198719/ENSG00000184916/ENSG00000142208/ENSG00000172638/ENSG00000138080/ENSG00000070404/ENSG00000162552/ENSG00000090776/ENSG00000163874/ENSG00000162511/ENSG00000138061/ENSG00000102879/ENSG00000164050/ENSG00000136826/ENSG00000108821/ENSG00000198753/ENSG00000004399/ENSG00000114554/ENSG00000130827/ENSG00000125378/ENSG00000148400/ENSG00000196924/ENSG00000064201/ENSG00000166484/ENSG00000110651
GO:1902742	BP	apoptotic process involved in development	32	-1.90787	0.00108643	0.00751436	ENSG00000162337/ENSG00000171044/ENSG00000092969/ENSG00000153094/ENSG00000184347/ENSG00000101144/ENSG00000028137/ENSG00000163251/ENSG00000158156/ENSG00000180900/ENSG00000067182/ENSG00000275591/ENSG00000142871/ENSG00000184916/ENSG00000109846/ENSG00000148400
GO:0071604	BP	transforming growth factor beta production	39	-1.90719	0.000730989	0.00539078	ENSG00000049323/ENSG00000139329/ENSG00000174059/ENSG00000011600/ENSG00000092969/ENSG00000105855/ENSG00000096384/ENSG00000272398/ENSG00000168477/ENSG00000167711/ENSG00000073756/ENSG00000091972/ENSG00000137801/ENSG00000168961/ENSG00000085741/ENSG00000182704/ENSG00000141448/ENSG00000006210/ENSG00000166949/ENSG00000140564/ENSG00000137507
GO:0048144	BP	fibroblast proliferation	77	-1.90688	8.53206e-05	0.000931476	ENSG00000104332/ENSG00000146648/ENSG00000173207/ENSG00000145431/ENSG00000178685/ENSG00000114251/ENSG00000136848/ENSG00000188064/ENSG00000124762/ENSG00000136104/ENSG00000108773/ENSG00000100311/ENSG00000135446/ENSG00000071626/ENSG00000186897/ENSG00000157933/ENSG00000197461/ENSG00000027847/ENSG00000174775/ENSG00000135744/ENSG00000113721/ENSG00000075426/ENSG00000128342/ENSG00000108175/ENSG00000183087
GO:0048145	BP	regulation of fibroblast proliferation	65	-1.90673	0.000107579	0.00112259	ENSG00000104332/ENSG00000146648/ENSG00000145431/ENSG00000178685/ENSG00000114251/ENSG00000136848/ENSG00000124762/ENSG00000136104/ENSG00000100311/ENSG00000135446/ENSG00000186897/ENSG00000157933/ENSG00000197461/ENSG00000027847/ENSG00000174775/ENSG00000135744/ENSG00000113721/ENSG00000075426/ENSG00000128342/ENSG00000108175/ENSG00000183087
GO:0030308	BP	negative regulation of cell growth	155	-1.90595	2.82102e-06	5.34774e-05	ENSG00000130147/ENSG00000145423/ENSG00000187122/ENSG00000134533/ENSG00000143537/ENSG00000112902/ENSG00000080503/ENSG00000092969/ENSG00000143434/ENSG00000092421/ENSG00000118046/ENSG00000105568/ENSG00000082684/ENSG00000153487/ENSG00000111012/ENSG00000184347/ENSG00000114378/ENSG00000019485/ENSG00000074800/ENSG00000214548/ENSG00000104332/ENSG00000164530/ENSG00000158941/ENSG00000001617/ENSG00000152661/ENSG00000135333/ENSG00000114251/ENSG00000119866/ENSG00000171169/ENSG00000167565/ENSG00000103175/ENSG00000124762/ENSG00000187764/ENSG00000171791/ENSG00000022267/ENSG00000140961/ENSG00000085741/ENSG00000108819/ENSG00000213445/ENSG00000166949/ENSG00000010319/ENSG00000060069/ENSG00000168758/ENSG00000113916/ENSG00000135744/ENSG00000111276/ENSG00000063176/ENSG00000204388/ENSG00000139567/ENSG00000177169/ENSG00000184205/ENSG00000138623/ENSG00000012171/ENSG00000135924/ENSG00000109846/ENSG00000204389/ENSG00000040608/ENSG00000130827
GO:0048771	BP	tissue remodeling	136	-1.90451	1.61659e-05	0.000235099	ENSG00000197599/ENSG00000151617/ENSG00000147459/ENSG00000155846/ENSG00000159640/ENSG00000140995/ENSG00000104332/ENSG00000164889/ENSG00000135898/ENSG00000197046/ENSG00000011347/ENSG00000114739/ENSG00000160200/ENSG00000197122/ENSG00000152661/ENSG00000186716/ENSG00000159899/ENSG00000168056/ENSG00000101439/ENSG00000087245/ENSG00000115461/ENSG00000120899/ENSG00000169252/ENSG00000123454/ENSG00000142627/ENSG00000151651/ENSG00000160801/ENSG00000101384/ENSG00000116016/ENSG00000118503/ENSG00000103653/ENSG00000099617/ENSG00000135744/ENSG00000139567/ENSG00000166340/ENSG00000128342/ENSG00000170989/ENSG00000157227/ENSG00000173264/ENSG00000020129/ENSG00000173546/ENSG00000110719/ENSG00000107831/ENSG00000196924
GO:0048009	BP	insulin-like growth factor receptor signaling pathway	42	-1.90417	0.00086504	0.00618623	ENSG00000169047/ENSG00000102882/ENSG00000167779/ENSG00000160691/ENSG00000197081/ENSG00000112175/ENSG00000140443/ENSG00000106070/ENSG00000126934/ENSG00000103197/ENSG00000150938/ENSG00000125845/ENSG00000138615/ENSG00000141753/ENSG00000115461/ENSG00000146674/ENSG00000165458/ENSG00000145675/ENSG00000164976/ENSG00000142208/ENSG00000146830
GO:0060284	BP	regulation of cell development	639	-1.90381	1e-10	7.02252e-09	ENSG00000168036/ENSG00000169884/ENSG00000187122/ENSG00000136830/ENSG00000096070/ENSG00000265763/ENSG00000115085/ENSG00000065000/ENSG00000011600/ENSG00000137642/ENSG00000014123/ENSG00000112902/ENSG00000134954/ENSG00000179242/ENSG00000115415/ENSG00000134460/ENSG00000078674/ENSG00000006071/ENSG00000121989/ENSG00000132872/ENSG00000080503/ENSG00000122378/ENSG00000143320/ENSG00000156642/ENSG00000184349/ENSG00000143434/ENSG00000124508/ENSG00000111859/ENSG00000087087/ENSG00000092421/ENSG00000107485/ENSG00000162065/ENSG00000118046/ENSG00000133794/ENSG00000082014/ENSG00000184402/ENSG00000187688/ENSG00000145022/ENSG00000175467/ENSG00000170075/ENSG00000112333/ENSG00000166147/ENSG00000103264/ENSG00000185122/ENSG00000150093/ENSG00000109906/ENSG00000112893/ENSG00000049618/ENSG00000156574/ENSG00000132386/ENSG00000082684/ENSG00000152518/ENSG00000133216/ENSG00000104290/ENSG00000100697/ENSG00000198026/ENSG00000144355/ENSG00000107859/ENSG00000168779/ENSG00000067606/ENSG00000172458/ENSG00000106615/ENSG00000169071/ENSG00000106571/ENSG00000126457/ENSG00000112149/ENSG00000077238/ENSG00000247596/ENSG00000169926/ENSG00000180354/ENSG00000148704/ENSG00000113758/ENSG00000124253/ENSG00000112658/ENSG00000183655/ENSG00000155846/ENSG00000131095/ENSG00000126934/ENSG00000108604/ENSG00000159640/ENSG00000197971/ENSG00000197283/ENSG00000020633/ENSG00000104332/ENSG00000125347/ENSG00000164889/ENSG00000135898/ENSG00000101144/ENSG00000132535/ENSG00000006712/ENSG00000057657/ENSG00000001617/ENSG00000197046/ENSG00000028137/ENSG00000134138/ENSG00000119714/ENSG00000143995/ENSG00000058404/ENSG00000131711/ENSG00000182718/ENSG00000125845/ENSG00000100300/ENSG00000118689/ENSG00000115694/ENSG00000135333/ENSG00000140538/ENSG00000163909/ENSG00000276600/ENSG00000114251/ENSG00000030582/ENSG00000173334/ENSG00000146216/ENSG00000159899/ENSG00000168646/ENSG00000132326/ENSG00000114745/ENSG00000119866/ENSG00000158714/ENSG00000113520/ENSG00000128245/ENSG00000204305/ENSG00000172819/ENSG00000196839/ENSG00000168961/ENSG00000165731/ENSG00000187764/ENSG00000166710/ENSG00000171791/ENSG00000124766/ENSG00000154370/ENSG00000111679/ENSG00000007372/ENSG00000164690/ENSG00000198728/ENSG00000182511/ENSG00000120899/ENSG00000144579/ENSG00000163513/ENSG00000076356/ENSG00000154764/ENSG00000185043/ENSG00000149922/ENSG00000213694/ENSG00000151651/ENSG00000157193/ENSG00000145675/ENSG00000100425/ENSG00000101384/ENSG00000146122/ENSG00000089692/ENSG00000006210/ENSG00000108773/ENSG00000108830/ENSG00000136630/ENSG00000137825/ENSG00000181754/ENSG00000124006/ENSG00000198959/ENSG00000198835/ENSG00000185650/ENSG00000010319/ENSG00000074047/ENSG00000160685/ENSG00000100968/ENSG00000157933/ENSG00000168758/ENSG00000020181/ENSG00000115718/ENSG00000081059/ENSG00000176248/ENSG00000143772/ENSG00000251322/ENSG00000162775/ENSG00000113916/ENSG00000107562/ENSG00000112715/ENSG00000179348/ENSG00000155090/ENSG00000175866/ENSG00000136160/ENSG00000005073/ENSG00000204388/ENSG00000100078/ENSG00000078900/ENSG00000177169/ENSG00000196576/ENSG00000128342/ENSG00000067182/ENSG00000159388/ENSG00000131759/ENSG00000138623/ENSG00000184371/ENSG00000157227/ENSG00000005513/ENSG00000108175/ENSG00000101665/ENSG00000203879/ENSG00000012171/ENSG00000169220/ENSG00000198719/ENSG00000003137/ENSG00000103257/ENSG00000142208/ENSG00000070404/ENSG00000173264/ENSG00000183087/ENSG00000163874/ENSG00000134107/ENSG00000164050/ENSG00000136717/ENSG00000198753/ENSG00000204389/ENSG00000040608/ENSG00000004399/ENSG00000114554/ENSG00000126368/ENSG00000130827/ENSG00000179588/ENSG00000125378/ENSG00000148400/ENSG00000170345/ENSG00000185507
GO:0150079	BP	negative regulation of neuroinflammatory response	13	-1.90358	0.000740653	0.00544146	ENSG00000184599/ENSG00000028137/ENSG00000030582/ENSG00000091972/ENSG00000113520/ENSG00000077984/ENSG00000006210/ENSG00000126368
GO:0060419	BP	heart growth	71	-1.90247	0.000173306	0.00166574	ENSG00000114861/ENSG00000106799/ENSG00000160211/ENSG00000108946/ENSG00000137693/ENSG00000138685/ENSG00000135547/ENSG00000170776/ENSG00000008083/ENSG00000173706/ENSG00000092969/ENSG00000153531/ENSG00000197616/ENSG00000069702/ENSG00000164530/ENSG00000066468/ENSG00000136574/ENSG00000137193/ENSG00000089225/ENSG00000182511/ENSG00000163513/ENSG00000141448/ENSG00000139318/ENSG00000060069/ENSG00000157933/ENSG00000078579/ENSG00000135744/ENSG00000120907/ENSG00000078900/ENSG00000170989/ENSG00000148400/ENSG00000185386
GO:1901386	BP	negative regulation of voltage-gated calcium channel activity	15	-1.90224	0.000873519	0.00622972	ENSG00000125510/ENSG00000198668/ENSG00000178623/ENSG00000120088/ENSG00000166592/ENSG00000164949/ENSG00000160014/ENSG00000099625
GO:0003198	BP	epithelial to mesenchymal transition involved in endocardial cushion formation	14	-1.90159	0.00059378	0.00459178	ENSG00000135547/ENSG00000115170/ENSG00000166292/ENSG00000092969/ENSG00000106991/ENSG00000163909/ENSG00000163513/ENSG00000124216/ENSG00000120149/ENSG00000107831/ENSG00000148400
GO:0045499	MF	chemorepellent activity	25	-1.9015	0.00122671	0.00825749	ENSG00000157168/ENSG00000112902/ENSG00000184349/ENSG00000143434/ENSG00000092421/ENSG00000082684/ENSG00000185070/ENSG00000001617/ENSG00000135333/ENSG00000187764/ENSG00000010319/ENSG00000168758/ENSG00000138623/ENSG00000012171
GO:0060993	BP	kidney morphogenesis	77	-1.90029	0.000103126	0.00108484	ENSG00000185630/ENSG00000101144/ENSG00000168621/ENSG00000125845/ENSG00000153976/ENSG00000188064/ENSG00000171791/ENSG00000124766/ENSG00000164690/ENSG00000085741/ENSG00000126778/ENSG00000125812/ENSG00000130702/ENSG00000008710/ENSG00000135744/ENSG00000112715/ENSG00000005073/ENSG00000166341/ENSG00000113721/ENSG00000128342/ENSG00000005513/ENSG00000143867/ENSG00000162552/ENSG00000107831/ENSG00000125378
GO:0072273	BP	metanephric nephron morphogenesis	19	-1.90003	0.00123076	0.00827046	ENSG00000168621/ENSG00000008710/ENSG00000113721/ENSG00000128342/ENSG00000005513/ENSG00000162552/ENSG00000125378
GO:0001223	MF	transcription coactivator binding	39	-1.9	0.000799303	0.00580668	ENSG00000115415/ENSG00000069667/ENSG00000164362/ENSG00000107485/ENSG00000104973/ENSG00000173039/ENSG00000124496/ENSG00000116809/ENSG00000141448/ENSG00000116016/ENSG00000166949/ENSG00000126778/ENSG00000107187/ENSG00000179348/ENSG00000131196/ENSG00000131759/ENSG00000136807
GO:0008544	BP	epidermis development	273	-1.89953	8.64322e-09	3.62225e-07	ENSG00000173039/ENSG00000102871/ENSG00000127152/ENSG00000146648/ENSG00000066468/ENSG00000186442/ENSG00000134363/ENSG00000105229/ENSG00000184564/ENSG00000165272/ENSG00000114251/ENSG00000159450/ENSG00000186716/ENSG00000197063/ENSG00000181291/ENSG00000116990/ENSG00000172867/ENSG00000135443/ENSG00000196878/ENSG00000189182/ENSG00000065618/ENSG00000135480/ENSG00000064195/ENSG00000113648/ENSG00000171791/ENSG00000171346/ENSG00000007372/ENSG00000135925/ENSG00000164690/ENSG00000198728/ENSG00000115461/ENSG00000107736/ENSG00000180900/ENSG00000142627/ENSG00000198176/ENSG00000176058/ENSG00000139648/ENSG00000101384/ENSG00000141448/ENSG00000170484/ENSG00000154856/ENSG00000108759/ENSG00000185650/ENSG00000158055/ENSG00000134531/ENSG00000074047/ENSG00000169692/ENSG00000130702/ENSG00000170523/ENSG00000197461/ENSG00000078579/ENSG00000166886/ENSG00000137474/ENSG00000126337/ENSG00000265972/ENSG00000092295/ENSG00000053918/ENSG00000075426/ENSG00000178209/ENSG00000066322/ENSG00000198719/ENSG00000124216/ENSG00000184916/ENSG00000003137/ENSG00000114270/ENSG00000120149/ENSG00000186081/ENSG00000164093/ENSG00000136826/ENSG00000167767/ENSG00000172818/ENSG00000128422/ENSG00000125378/ENSG00000148400/ENSG00000186847/ENSG00000186832
GO:0050673	BP	epithelial cell proliferation	344	-1.89841	2.13714e-09	1.08176e-07	ENSG00000119508/ENSG00000107798/ENSG00000165757/ENSG00000153162/ENSG00000054356/ENSG00000174059/ENSG00000117595/ENSG00000076864/ENSG00000138685/ENSG00000185950/ENSG00000154229/ENSG00000128052/ENSG00000091136/ENSG00000176046/ENSG00000124813/ENSG00000164619/ENSG00000037280/ENSG00000105974/ENSG00000070193/ENSG00000145423/ENSG00000168036/ENSG00000169884/ENSG00000112902/ENSG00000115415/ENSG00000184058/ENSG00000121989/ENSG00000092969/ENSG00000249915/ENSG00000021355/ENSG00000107485/ENSG00000118046/ENSG00000147862/ENSG00000117525/ENSG00000116285/ENSG00000143494/ENSG00000141564/ENSG00000156574/ENSG00000132386/ENSG00000124782/ENSG00000112175/ENSG00000185920/ENSG00000134013/ENSG00000124193/ENSG00000196562/ENSG00000086062/ENSG00000114378/ENSG00000135821/ENSG00000183873/ENSG00000102760/ENSG00000148737/ENSG00000105971/ENSG00000126934/ENSG00000069702/ENSG00000020633/ENSG00000104332/ENSG00000131845/ENSG00000000005/ENSG00000127152/ENSG00000126561/ENSG00000146648/ENSG00000171444/ENSG00000066468/ENSG00000163348/ENSG00000119138/ENSG00000134363/ENSG00000149577/ENSG00000125845/ENSG00000124181/ENSG00000155760/ENSG00000114251/ENSG00000030582/ENSG00000136848/ENSG00000185129/ENSG00000133895/ENSG00000165633/ENSG00000058335/ENSG00000172867/ENSG00000137801/ENSG00000123358/ENSG00000245532/ENSG00000071246/ENSG00000166710/ENSG00000113140/ENSG00000141753/ENSG00000007372/ENSG00000164690/ENSG00000115461/ENSG00000146674/ENSG00000123454/ENSG00000142627/ENSG00000154764/ENSG00000164920/ENSG00000118257/ENSG00000102878/ENSG00000101384/ENSG00000077782/ENSG00000136630/ENSG00000100311/ENSG00000167207/ENSG00000173269/ENSG00000135446/ENSG00000110092/ENSG00000185650/ENSG00000118503/ENSG00000166033/ENSG00000166949/ENSG00000126778/ENSG00000130702/ENSG00000174775/ENSG00000107562/ENSG00000112715/ENSG00000111276/ENSG00000179348/ENSG00000103067/ENSG00000119630/ENSG00000185551/ENSG00000136160/ENSG00000139567/ENSG00000051523/ENSG00000092295/ENSG00000261150/ENSG00000143369/ENSG00000183779/ENSG00000072163/ENSG00000016082/ENSG00000157227/ENSG00000142208/ENSG00000168874/ENSG00000143867/ENSG00000198753/ENSG00000172818/ENSG00000126368/ENSG00000125378/ENSG00000148400/ENSG00000172889/ENSG00000179921
GO:0005198	MF	structural molecule activity	532	-1.89755	1e-10	7.02252e-09	ENSG00000131095/ENSG00000204248/ENSG00000137267/ENSG00000205420/ENSG00000142676/ENSG00000197971/ENSG00000041982/ENSG00000106333/ENSG00000149506/ENSG00000163520/ENSG00000137309/ENSG00000037042/ENSG00000148357/ENSG00000132535/ENSG00000168477/ENSG00000163453/ENSG00000186442/ENSG00000140092/ENSG00000131711/ENSG00000137076/ENSG00000186340/ENSG00000081277/ENSG00000142541/ENSG00000154330/ENSG00000143314/ENSG00000096080/ENSG00000212901/ENSG00000137100/ENSG00000100399/ENSG00000188783/ENSG00000204291/ENSG00000143196/ENSG00000172867/ENSG00000074935/ENSG00000137801/ENSG00000188770/ENSG00000135443/ENSG00000196878/ENSG00000138615/ENSG00000189182/ENSG00000142798/ENSG00000140545/ENSG00000115380/ENSG00000065618/ENSG00000135480/ENSG00000185823/ENSG00000164587/ENSG00000087303/ENSG00000164692/ENSG00000154358/ENSG00000113648/ENSG00000134571/ENSG00000113140/ENSG00000171346/ENSG00000142534/ENSG00000131899/ENSG00000176619/ENSG00000112769/ENSG00000036448/ENSG00000092758/ENSG00000139648/ENSG00000101384/ENSG00000166963/ENSG00000008735/ENSG00000090006/ENSG00000105640/ENSG00000175029/ENSG00000073150/ENSG00000136942/ENSG00000170484/ENSG00000163359/ENSG00000187498/ENSG00000137285/ENSG00000173269/ENSG00000077942/ENSG00000063177/ENSG00000108759/ENSG00000183963/ENSG00000119681/ENSG00000246705/ENSG00000159176/ENSG00000134871/ENSG00000197467/ENSG00000133048/ENSG00000139219/ENSG00000130702/ENSG00000155254/ENSG00000170523/ENSG00000196739/ENSG00000172037/ENSG00000188157/ENSG00000183798/ENSG00000184956/ENSG00000215182/ENSG00000167526/ENSG00000126337/ENSG00000072110/ENSG00000261150/ENSG00000174348/ENSG00000142910/ENSG00000084636/ENSG00000143369/ENSG00000100316/ENSG00000178209/ENSG00000215375/ENSG00000142871/ENSG00000166482/ENSG00000136059/ENSG00000182492/ENSG00000133055/ENSG00000182253/ENSG00000142173/ENSG00000114270/ENSG00000172638/ENSG00000120896/ENSG00000138080/ENSG00000130635/ENSG00000162510/ENSG00000186081/ENSG00000182871/ENSG00000109846/ENSG00000108821/ENSG00000160808/ENSG00000167767/ENSG00000184702/ENSG00000179403/ENSG00000214026/ENSG00000128422/ENSG00000186847/ENSG00000186832/ENSG00000142156/ENSG00000106624/ENSG00000117122
GO:0150077	BP	regulation of neuroinflammatory response	26	-1.89745	0.00186545	0.0114588	ENSG00000206531/ENSG00000184599/ENSG00000028137/ENSG00000030582/ENSG00000146216/ENSG00000073756/ENSG00000091972/ENSG00000113520/ENSG00000134780/ENSG00000077984/ENSG00000006210/ENSG00000126368
GO:0033273	BP	response to vitamin	66	-1.89649	0.000101457	0.00107308	ENSG00000131183/ENSG00000197256/ENSG00000140443/ENSG00000111012/ENSG00000104332/ENSG00000101144/ENSG00000159167/ENSG00000119772/ENSG00000177000/ENSG00000131711/ENSG00000160200/ENSG00000100300/ENSG00000165272/ENSG00000136574/ENSG00000073756/ENSG00000137193/ENSG00000182511/ENSG00000110092/ENSG00000204231/ENSG00000169184/ENSG00000057593/ENSG00000113739/ENSG00000131759/ENSG00000003137/ENSG00000162341/ENSG00000183087/ENSG00000108821/ENSG00000186350
GO:0030036	BP	actin cytoskeleton organization	615	-1.89307	1e-10	7.02252e-09	ENSG00000112419/ENSG00000011600/ENSG00000188677/ENSG00000103647/ENSG00000112902/ENSG00000090924/ENSG00000149564/ENSG00000277363/ENSG00000049540/ENSG00000109062/ENSG00000196396/ENSG00000187017/ENSG00000109079/ENSG00000196405/ENSG00000140416/ENSG00000132376/ENSG00000197321/ENSG00000153531/ENSG00000023516/ENSG00000072422/ENSG00000087495/ENSG00000160691/ENSG00000184349/ENSG00000197872/ENSG00000118194/ENSG00000107104/ENSG00000111859/ENSG00000122786/ENSG00000100266/ENSG00000157827/ENSG00000136167/ENSG00000149798/ENSG00000117519/ENSG00000150093/ENSG00000100592/ENSG00000115306/ENSG00000110880/ENSG00000126016/ENSG00000171132/ENSG00000171345/ENSG00000158856/ENSG00000198467/ENSG00000070610/ENSG00000163431/ENSG00000006611/ENSG00000160284/ENSG00000135407/ENSG00000133816/ENSG00000085733/ENSG00000197616/ENSG00000163932/ENSG00000158186/ENSG00000128849/ENSG00000107438/ENSG00000185324/ENSG00000247596/ENSG00000166025/ENSG00000102760/ENSG00000132254/ENSG00000125249/ENSG00000243156/ENSG00000113758/ENSG00000137460/ENSG00000112658/ENSG00000155846/ENSG00000164403/ENSG00000197879/ENSG00000092054/ENSG00000115963/ENSG00000124126/ENSG00000196535/ENSG00000104332/ENSG00000091536/ENSG00000084112/ENSG00000164889/ENSG00000071051/ENSG00000134775/ENSG00000165527/ENSG00000146904/ENSG00000172830/ENSG00000103187/ENSG00000120645/ENSG00000168477/ENSG00000172403/ENSG00000167657/ENSG00000197046/ENSG00000133121/ENSG00000135723/ENSG00000168309/ENSG00000135439/ENSG00000092820/ENSG00000137076/ENSG00000113657/ENSG00000197122/ENSG00000167100/ENSG00000154783/ENSG00000140538/ENSG00000154330/ENSG00000197702/ENSG00000186716/ENSG00000167711/ENSG00000010322/ENSG00000105137/ENSG00000095637/ENSG00000186635/ENSG00000140368/ENSG00000198736/ENSG00000122367/ENSG00000186648/ENSG00000154358/ENSG00000176749/ENSG00000171219/ENSG00000100345/ENSG00000148180/ENSG00000138964/ENSG00000171791/ENSG00000131899/ENSG00000128340/ENSG00000182511/ENSG00000120899/ENSG00000125733/ENSG00000085741/ENSG00000169604/ENSG00000143761/ENSG00000108819/ENSG00000142632/ENSG00000165458/ENSG00000181404/ENSG00000119729/ENSG00000146192/ENSG00000036448/ENSG00000145675/ENSG00000159840/ENSG00000064666/ENSG00000111348/ENSG00000167965/ENSG00000146122/ENSG00000074964/ENSG00000006210/ENSG00000177731/ENSG00000182484/ENSG00000196923/ENSG00000137825/ENSG00000277443/ENSG00000124006/ENSG00000148677/ENSG00000183963/ENSG00000158055/ENSG00000183386/ENSG00000158106/ENSG00000164877/ENSG00000023191/ENSG00000149930/ENSG00000166949/ENSG00000077549/ENSG00000104728/ENSG00000159176/ENSG00000130402/ENSG00000135596/ENSG00000183853/ENSG00000197461/ENSG00000144488/ENSG00000251322/ENSG00000130052/ENSG00000102890/ENSG00000113916/ENSG00000174775/ENSG00000107562/ENSG00000186111/ENSG00000110237/ENSG00000137474/ENSG00000171992/ENSG00000100628/ENSG00000144711/ENSG00000174672/ENSG00000100092/ENSG00000175866/ENSG00000159753/ENSG00000123384/ENSG00000136286/ENSG00000072110/ENSG00000185652/ENSG00000137877/ENSG00000050820/ENSG00000113721/ENSG00000120913/ENSG00000136490/ENSG00000185340/ENSG00000126353/ENSG00000147439/ENSG00000178209/ENSG00000136059/ENSG00000188176/ENSG00000170989/ENSG00000142330/ENSG00000184922/ENSG00000120896/ENSG00000114019/ENSG00000162552/ENSG00000168334/ENSG00000102879/ENSG00000136717/ENSG00000100884/ENSG00000079337/ENSG00000203485/ENSG00000130787/ENSG00000128591/ENSG00000187961/ENSG00000071127/ENSG00000130595/ENSG00000172725/ENSG00000196924
GO:0030018	CC	Z disc	110	-1.89264	2.47664e-05	0.000336331	ENSG00000129116/ENSG00000066027/ENSG00000197893/ENSG00000136068/ENSG00000175183/ENSG00000177354/ENSG00000168036/ENSG00000157388/ENSG00000188677/ENSG00000118680/ENSG00000156804/ENSG00000183023/ENSG00000118046/ENSG00000115641/ENSG00000175084/ENSG00000171345/ENSG00000197616/ENSG00000149596/ENSG00000107438/ENSG00000183873/ENSG00000092054/ENSG00000117394/ENSG00000134775/ENSG00000172403/ENSG00000151067/ENSG00000154330/ENSG00000197702/ENSG00000122367/ENSG00000143801/ENSG00000154358/ENSG00000151929/ENSG00000196923/ENSG00000124006/ENSG00000183386/ENSG00000159176/ENSG00000130402/ENSG00000130528/ENSG00000120907/ENSG00000171992/ENSG00000100628/ENSG00000072110/ENSG00000120913/ENSG00000178209/ENSG00000109846/ENSG00000136717/ENSG00000128591/ENSG00000196924
GO:0051385	BP	response to mineralocorticoid	32	-1.89247	0.00142286	0.00928835	ENSG00000140443/ENSG00000143799/ENSG00000159640/ENSG00000197122/ENSG00000140538/ENSG00000174576/ENSG00000110092/ENSG00000160014/ENSG00000162572/ENSG00000051523/ENSG00000170345/ENSG00000180176
GO:0060395	BP	SMAD protein signal transduction	68	-1.89227	7.84803e-05	0.000866951	ENSG00000124813/ENSG00000183682/ENSG00000156466/ENSG00000092969/ENSG00000102900/ENSG00000026025/ENSG00000156574/ENSG00000112175/ENSG00000115306/ENSG00000143799/ENSG00000101144/ENSG00000116985/ENSG00000125845/ENSG00000157110/ENSG00000138615/ENSG00000135414/ENSG00000163083/ENSG00000143768/ENSG00000166949/ENSG00000157933/ENSG00000123384/ENSG00000137834/ENSG00000108175/ENSG00000101665/ENSG00000143869/ENSG00000141232/ENSG00000266524/ENSG00000168874/ENSG00000125378/ENSG00000170345
GO:0031960	BP	response to corticosteroid	128	-1.89191	2.83656e-05	0.000377321	ENSG00000156804/ENSG00000136689/ENSG00000090447/ENSG00000153187/ENSG00000116285/ENSG00000132386/ENSG00000152518/ENSG00000182752/ENSG00000140443/ENSG00000153094/ENSG00000184347/ENSG00000165474/ENSG00000106991/ENSG00000124253/ENSG00000155846/ENSG00000143799/ENSG00000159640/ENSG00000130707/ENSG00000159167/ENSG00000163453/ENSG00000119138/ENSG00000168309/ENSG00000197122/ENSG00000140538/ENSG00000168646/ENSG00000073756/ENSG00000188064/ENSG00000174576/ENSG00000171791/ENSG00000213398/ENSG00000110092/ENSG00000176387/ENSG00000185650/ENSG00000160014/ENSG00000162572/ENSG00000051523/ENSG00000016082/ENSG00000175564/ENSG00000138061/ENSG00000107317/ENSG00000108821/ENSG00000115884/ENSG00000278195/ENSG00000148400/ENSG00000170345/ENSG00000180176
GO:0090288	BP	negative regulation of cellular response to growth factor stimulus	88	-1.89167	5.67606e-05	0.000676528	ENSG00000164619/ENSG00000145423/ENSG00000136830/ENSG00000137642/ENSG00000196396/ENSG00000249915/ENSG00000092421/ENSG00000107485/ENSG00000152804/ENSG00000166147/ENSG00000168939/ENSG00000101938/ENSG00000144355/ENSG00000196562/ENSG00000054938/ENSG00000104332/ENSG00000095739/ENSG00000136158/ENSG00000150938/ENSG00000114251/ENSG00000157240/ENSG00000136848/ENSG00000137801/ENSG00000187045/ENSG00000113520/ENSG00000185359/ENSG00000188779/ENSG00000187678/ENSG00000164056/ENSG00000173269/ENSG00000166033/ENSG00000157933/ENSG00000020181/ENSG00000135744/ENSG00000137834/ENSG00000101665/ENSG00000170801/ENSG00000141232/ENSG00000138080/ENSG00000070404/ENSG00000162552/ENSG00000063660/ENSG00000148400
GO:0070482	BP	response to oxygen levels	264	-1.89063	5.65805e-08	1.77841e-06	ENSG00000143537/ENSG00000173846/ENSG00000162692/ENSG00000159399/ENSG00000069667/ENSG00000164171/ENSG00000092969/ENSG00000160789/ENSG00000196365/ENSG00000103415/ENSG00000183023/ENSG00000164362/ENSG00000172379/ENSG00000162909/ENSG00000141564/ENSG00000185122/ENSG00000171132/ENSG00000134013/ENSG00000173376/ENSG00000107159/ENSG00000151617/ENSG00000107438/ENSG00000074800/ENSG00000116044/ENSG00000102760/ENSG00000112658/ENSG00000124212/ENSG00000143153/ENSG00000198125/ENSG00000272398/ENSG00000159640/ENSG00000069702/ENSG00000150907/ENSG00000104332/ENSG00000153234/ENSG00000112759/ENSG00000136856/ENSG00000117394/ENSG00000172046/ENSG00000101144/ENSG00000159720/ENSG00000159167/ENSG00000119772/ENSG00000177000/ENSG00000160200/ENSG00000125845/ENSG00000197122/ENSG00000165272/ENSG00000101280/ENSG00000176171/ENSG00000071553/ENSG00000156113/ENSG00000073756/ENSG00000137801/ENSG00000204305/ENSG00000196839/ENSG00000143801/ENSG00000087245/ENSG00000171791/ENSG00000120738/ENSG00000140939/ENSG00000120899/ENSG00000251562/ENSG00000026103/ENSG00000163513/ENSG00000150995/ENSG00000151651/ENSG00000184216/ENSG00000167965/ENSG00000141448/ENSG00000176387/ENSG00000185650/ENSG00000116016/ENSG00000166949/ENSG00000130402/ENSG00000160716/ENSG00000197461/ENSG00000181856/ENSG00000107562/ENSG00000112715/ENSG00000111276/ENSG00000119630/ENSG00000057593/ENSG00000139567/ENSG00000051523/ENSG00000113721/ENSG00000113739/ENSG00000157227/ENSG00000103257/ENSG00000175564/ENSG00000142208/ENSG00000109610/ENSG00000129993/ENSG00000171303/ENSG00000109846/ENSG00000187583/ENSG00000108821/ENSG00000101204/ENSG00000148400/ENSG00000170345/ENSG00000180176
GO:0035883	BP	enteroendocrine cell differentiation	24	-1.89055	0.00101467	0.00708726	ENSG00000133794/ENSG00000112175/ENSG00000106615/ENSG00000149577/ENSG00000114251/ENSG00000133895/ENSG00000135414/ENSG00000007372/ENSG00000141448/ENSG00000198719/ENSG00000142208/ENSG00000125378
GO:0098773	BP	skin epidermis development	99	-1.89005	2.50771e-05	0.000339368	ENSG00000173039/ENSG00000102871/ENSG00000146648/ENSG00000066468/ENSG00000134363/ENSG00000105229/ENSG00000114251/ENSG00000064195/ENSG00000171791/ENSG00000135925/ENSG00000164690/ENSG00000198728/ENSG00000115461/ENSG00000139648/ENSG00000141448/ENSG00000154856/ENSG00000158055/ENSG00000074047/ENSG00000130702/ENSG00000197461/ENSG00000178209/ENSG00000066322/ENSG00000198719/ENSG00000124216/ENSG00000003137/ENSG00000120149/ENSG00000136826/ENSG00000128422/ENSG00000148400/ENSG00000186832
GO:0035987	BP	endodermal cell differentiation	37	-1.89004	0.000564273	0.00439814	ENSG00000156574/ENSG00000053747/ENSG00000163508/ENSG00000006712/ENSG00000196878/ENSG00000087245/ENSG00000113648/ENSG00000141448/ENSG00000134871/ENSG00000160255/ENSG00000102996/ENSG00000157227/ENSG00000114270/ENSG00000130635/ENSG00000142156
GO:0061437	BP	renal system vasculature development	22	-1.88929	0.000860411	0.00615877	ENSG00000151617/ENSG00000101144/ENSG00000120738/ENSG00000100311/ENSG00000113721/ENSG00000143867/ENSG00000125378/ENSG00000148400
GO:0061440	BP	kidney vasculature development	22	-1.88929	0.000860411	0.00615877	ENSG00000151617/ENSG00000101144/ENSG00000120738/ENSG00000100311/ENSG00000113721/ENSG00000143867/ENSG00000125378/ENSG00000148400
GO:0048704	BP	embryonic skeletal system morphogenesis	60	-1.88892	0.000298706	0.00259867	ENSG00000187535/ENSG00000124813/ENSG00000177103/ENSG00000168036/ENSG00000184058/ENSG00000156574/ENSG00000168779/ENSG00000106571/ENSG00000070614/ENSG00000114378/ENSG00000137203/ENSG00000112559/ENSG00000101144/ENSG00000066468/ENSG00000116132/ENSG00000171310/ENSG00000163513/ENSG00000164920/ENSG00000166949/ENSG00000126778/ENSG00000139219/ENSG00000005073/ENSG00000128710/ENSG00000157227/ENSG00000143867/ENSG00000107831/ENSG00000125378
GO:0010517	BP	regulation of phospholipase activity	55	-1.88883	0.000317607	0.0027296	ENSG00000067606/ENSG00000265190/ENSG00000151617/ENSG00000146648/ENSG00000135898/ENSG00000171631/ENSG00000137841/ENSG00000066468/ENSG00000102468/ENSG00000077782/ENSG00000078549/ENSG00000171596/ENSG00000121905/ENSG00000174775/ENSG00000135744/ENSG00000120907/ENSG00000123384/ENSG00000113721/ENSG00000142871/ENSG00000125910/ENSG00000068078
GO:0003714	MF	transcription corepressor activity	161	-1.88749	4.56115e-06	8.08049e-05	ENSG00000153187/ENSG00000171681/ENSG00000115641/ENSG00000069399/ENSG00000124160/ENSG00000127511/ENSG00000230989/ENSG00000130726/ENSG00000100320/ENSG00000153814/ENSG00000074800/ENSG00000137203/ENSG00000178175/ENSG00000124496/ENSG00000143013/ENSG00000181788/ENSG00000119772/ENSG00000178685/ENSG00000105229/ENSG00000163602/ENSG00000196843/ENSG00000156030/ENSG00000167771/ENSG00000101849/ENSG00000197561/ENSG00000111676/ENSG00000168066/ENSG00000198791/ENSG00000163346/ENSG00000149480/ENSG00000175029/ENSG00000159692/ENSG00000110092/ENSG00000148677/ENSG00000140332/ENSG00000132382/ENSG00000104964/ENSG00000143321/ENSG00000166886/ENSG00000061273/ENSG00000178028/ENSG00000182979/ENSG00000188976/ENSG00000159388/ENSG00000141232/ENSG00000141582/ENSG00000129993/ENSG00000196498/ENSG00000162552/ENSG00000204389/ENSG00000179588/ENSG00000170604
GO:0036293	BP	response to decreased oxygen levels	241	-1.88734	1.10589e-07	3.21658e-06	ENSG00000143537/ENSG00000173846/ENSG00000162692/ENSG00000159399/ENSG00000069667/ENSG00000164171/ENSG00000092969/ENSG00000160789/ENSG00000196365/ENSG00000103415/ENSG00000183023/ENSG00000164362/ENSG00000172379/ENSG00000162909/ENSG00000141564/ENSG00000185122/ENSG00000171132/ENSG00000134013/ENSG00000173376/ENSG00000107159/ENSG00000151617/ENSG00000107438/ENSG00000074800/ENSG00000116044/ENSG00000102760/ENSG00000112658/ENSG00000124212/ENSG00000143153/ENSG00000198125/ENSG00000272398/ENSG00000159640/ENSG00000069702/ENSG00000104332/ENSG00000153234/ENSG00000112759/ENSG00000136856/ENSG00000117394/ENSG00000172046/ENSG00000101144/ENSG00000159167/ENSG00000119772/ENSG00000177000/ENSG00000160200/ENSG00000125845/ENSG00000197122/ENSG00000165272/ENSG00000101280/ENSG00000176171/ENSG00000156113/ENSG00000073756/ENSG00000137801/ENSG00000204305/ENSG00000196839/ENSG00000143801/ENSG00000087245/ENSG00000171791/ENSG00000120738/ENSG00000140939/ENSG00000120899/ENSG00000251562/ENSG00000163513/ENSG00000150995/ENSG00000151651/ENSG00000184216/ENSG00000167965/ENSG00000141448/ENSG00000176387/ENSG00000185650/ENSG00000116016/ENSG00000166949/ENSG00000130402/ENSG00000160716/ENSG00000197461/ENSG00000181856/ENSG00000107562/ENSG00000112715/ENSG00000111276/ENSG00000119630/ENSG00000057593/ENSG00000139567/ENSG00000051523/ENSG00000113739/ENSG00000157227/ENSG00000175564/ENSG00000142208/ENSG00000109610/ENSG00000129993/ENSG00000171303/ENSG00000109846/ENSG00000187583/ENSG00000101204/ENSG00000148400/ENSG00000170345/ENSG00000180176
GO:0002685	BP	regulation of leukocyte migration	159	-1.88683	7.32533e-06	0.000120466	ENSG00000213654/ENSG00000174600/ENSG00000136141/ENSG00000100599/ENSG00000114251/ENSG00000186716/ENSG00000103056/ENSG00000091972/ENSG00000137801/ENSG00000124205/ENSG00000158714/ENSG00000113520/ENSG00000204305/ENSG00000196839/ENSG00000197561/ENSG00000168961/ENSG00000129422/ENSG00000128340/ENSG00000120899/ENSG00000151651/ENSG00000145675/ENSG00000064666/ENSG00000006210/ENSG00000167207/ENSG00000183018/ENSG00000107562/ENSG00000112715/ENSG00000127129/ENSG00000119630/ENSG00000057593/ENSG00000126353/ENSG00000143369/ENSG00000184371/ENSG00000157227/ENSG00000157873/ENSG00000142208/ENSG00000138080/ENSG00000183087/ENSG00000160224/ENSG00000102879/ENSG00000110651
GO:0046697	BP	decidualization	19	-1.88645	0.00149606	0.00965383	ENSG00000111012/ENSG00000165474/ENSG00000143799/ENSG00000159167/ENSG00000133895/ENSG00000073756/ENSG00000187266/ENSG00000164733/ENSG00000172270/ENSG00000128342/ENSG00000113739
GO:0045214	BP	sarcomere organization	38	-1.88639	0.000845139	0.00609422	ENSG00000170776/ENSG00000175183/ENSG00000140416/ENSG00000118194/ENSG00000150093/ENSG00000171345/ENSG00000197616/ENSG00000112658/ENSG00000092054/ENSG00000134775/ENSG00000122367/ENSG00000154358/ENSG00000036448/ENSG00000148677/ENSG00000159176/ENSG00000178209/ENSG00000128591/ENSG00000071127/ENSG00000130595
GO:0016525	BP	negative regulation of angiogenesis	80	-1.88611	9.93751e-05	0.00105679	ENSG00000168036/ENSG00000136830/ENSG00000115415/ENSG00000006071/ENSG00000092969/ENSG00000092421/ENSG00000152804/ENSG00000132386/ENSG00000126016/ENSG00000163638/ENSG00000102760/ENSG00000154734/ENSG00000000005/ENSG00000136158/ENSG00000186340/ENSG00000101280/ENSG00000112761/ENSG00000136848/ENSG00000137801/ENSG00000142798/ENSG00000071246/ENSG00000117560/ENSG00000113140/ENSG00000185359/ENSG00000142627/ENSG00000181790/ENSG00000219438/ENSG00000134871/ENSG00000145632/ENSG00000135744/ENSG00000010327/ENSG00000138080/ENSG00000136826/ENSG00000127528/ENSG00000121753
GO:0031346	BP	positive regulation of cell projection organization	311	-1.88573	8.48385e-09	3.57468e-07	ENSG00000112902/ENSG00000179242/ENSG00000058453/ENSG00000164171/ENSG00000143320/ENSG00000156642/ENSG00000184349/ENSG00000005884/ENSG00000111859/ENSG00000162065/ENSG00000118046/ENSG00000184402/ENSG00000187688/ENSG00000149798/ENSG00000155066/ENSG00000103264/ENSG00000129244/ENSG00000132386/ENSG00000124782/ENSG00000112175/ENSG00000166454/ENSG00000118432/ENSG00000133216/ENSG00000110880/ENSG00000119812/ENSG00000074660/ENSG00000099864/ENSG00000004975/ENSG00000168779/ENSG00000105662/ENSG00000169071/ENSG00000140443/ENSG00000173376/ENSG00000135407/ENSG00000179604/ENSG00000247596/ENSG00000116044/ENSG00000102606/ENSG00000113758/ENSG00000112658/ENSG00000126934/ENSG00000136271/ENSG00000140995/ENSG00000185483/ENSG00000101144/ENSG00000132535/ENSG00000213672/ENSG00000213420/ENSG00000058404/ENSG00000131711/ENSG00000113657/ENSG00000197122/ENSG00000115694/ENSG00000140538/ENSG00000114251/ENSG00000157240/ENSG00000030582/ENSG00000136848/ENSG00000105711/ENSG00000171617/ENSG00000010810/ENSG00000186635/ENSG00000107263/ENSG00000204580/ENSG00000165731/ENSG00000187764/ENSG00000128283/ENSG00000184640/ENSG00000102572/ENSG00000128340/ENSG00000182511/ENSG00000120899/ENSG00000076356/ENSG00000181404/ENSG00000119729/ENSG00000157193/ENSG00000140854/ENSG00000145675/ENSG00000110047/ENSG00000006210/ENSG00000108773/ENSG00000108830/ENSG00000137825/ENSG00000137285/ENSG00000181754/ENSG00000124006/ENSG00000116213/ENSG00000104897/ENSG00000176248/ENSG00000188157/ENSG00000174775/ENSG00000107562/ENSG00000135744/ENSG00000112715/ENSG00000175866/ENSG00000159753/ENSG00000100078/ENSG00000196576/ENSG00000126353/ENSG00000100379/ENSG00000138623/ENSG00000203879/ENSG00000164050/ENSG00000198753/ENSG00000004399/ENSG00000107404/ENSG00000114554/ENSG00000130827/ENSG00000172725/ENSG00000196924
GO:0010586	BP	miRNA metabolic process	88	-1.88533	6.47143e-05	0.000751785	ENSG00000112658/ENSG00000173039/ENSG00000102554/ENSG00000146648/ENSG00000125845/ENSG00000118689/ENSG00000187079/ENSG00000072310/ENSG00000120738/ENSG00000196700/ENSG00000141448/ENSG00000100311/ENSG00000166949/ENSG00000100968/ENSG00000174775/ENSG00000179348/ENSG00000088247/ENSG00000137834/ENSG00000131759/ENSG00000168874/ENSG00000196498/ENSG00000163874/ENSG00000108654/ENSG00000136826/ENSG00000125378/ENSG00000170345
GO:0046885	BP	regulation of hormone biosynthetic process	21	-1.88401	0.00187515	0.0115093	ENSG00000153162/ENSG00000113231/ENSG00000109320/ENSG00000112175/ENSG00000140443/ENSG00000111012/ENSG00000125845/ENSG00000120738/ENSG00000162676/ENSG00000145214/ENSG00000163399/ENSG00000049239/ENSG00000050165/ENSG00000113739/ENSG00000162552
GO:0090520	BP	sphingolipid mediated signaling pathway	14	-1.88368	0.000751071	0.00551281	ENSG00000180739/ENSG00000092820/ENSG00000103056/ENSG00000213694/ENSG00000183018/ENSG00000063176/ENSG00000170989/ENSG00000142208/ENSG00000125910
GO:0007169	BP	transmembrane receptor protein tyrosine kinase signaling pathway	524	-1.88349	1e-10	7.02252e-09	ENSG00000104368/ENSG00000182197/ENSG00000101265/ENSG00000104660/ENSG00000155256/ENSG00000133116/ENSG00000011465/ENSG00000145192/ENSG00000134243/ENSG00000104213/ENSG00000138685/ENSG00000112562/ENSG00000169047/ENSG00000107954/ENSG00000185950/ENSG00000102882/ENSG00000128052/ENSG00000104635/ENSG00000157168/ENSG00000124813/ENSG00000100842/ENSG00000037280/ENSG00000160145/ENSG00000070193/ENSG00000156427/ENSG00000163485/ENSG00000162733/ENSG00000168036/ENSG00000167779/ENSG00000136830/ENSG00000101213/ENSG00000115085/ENSG00000204414/ENSG00000137642/ENSG00000166716/ENSG00000109062/ENSG00000137936/ENSG00000166224/ENSG00000196396/ENSG00000165953/ENSG00000249915/ENSG00000132376/ENSG00000154928/ENSG00000166501/ENSG00000170476/ENSG00000163659/ENSG00000196365/ENSG00000160691/ENSG00000156642/ENSG00000184349/ENSG00000107104/ENSG00000111859/ENSG00000092421/ENSG00000176108/ENSG00000107485/ENSG00000117525/ENSG00000152804/ENSG00000116285/ENSG00000141738/ENSG00000197081/ENSG00000183287/ENSG00000168939/ENSG00000148730/ENSG00000124160/ENSG00000112175/ENSG00000213949/ENSG00000133216/ENSG00000125998/ENSG00000108861/ENSG00000126709/ENSG00000129667/ENSG00000144118/ENSG00000150867/ENSG00000111252/ENSG00000067606/ENSG00000159733/ENSG00000064999/ENSG00000151892/ENSG00000169071/ENSG00000196562/ENSG00000140443/ENSG00000163932/ENSG00000070614/ENSG00000185070/ENSG00000089177/ENSG00000102606/ENSG00000106070/ENSG00000105971/ENSG00000126934/ENSG00000105221/ENSG00000070886/ENSG00000160013/ENSG00000197879/ENSG00000107372/ENSG00000102871/ENSG00000150907/ENSG00000114738/ENSG00000005882/ENSG00000126561/ENSG00000136856/ENSG00000071051/ENSG00000114353/ENSG00000146648/ENSG00000146904/ENSG00000103197/ENSG00000169129/ENSG00000135404/ENSG00000120833/ENSG00000168477/ENSG00000066468/ENSG00000111077/ENSG00000152292/ENSG00000136158/ENSG00000150938/ENSG00000145431/ENSG00000125845/ENSG00000197122/ENSG00000124181/ENSG00000135333/ENSG00000140538/ENSG00000114251/ENSG00000136848/ENSG00000129946/ENSG00000103056/ENSG00000159899/ENSG00000162889/ENSG00000172500/ENSG00000137801/ENSG00000095637/ENSG00000010810/ENSG00000138615/ENSG00000115380/ENSG00000107263/ENSG00000072310/ENSG00000184489/ENSG00000176749/ENSG00000087245/ENSG00000117560/ENSG00000204580/ENSG00000165731/ENSG00000136573/ENSG00000160293/ENSG00000141753/ENSG00000185359/ENSG00000115461/ENSG00000120899/ENSG00000169252/ENSG00000043462/ENSG00000146674/ENSG00000142627/ENSG00000165458/ENSG00000119729/ENSG00000125170/ENSG00000145675/ENSG00000118257/ENSG00000187678/ENSG00000168546/ENSG00000164056/ENSG00000164976/ENSG00000077782/ENSG00000111241/ENSG00000196814/ENSG00000187498/ENSG00000100311/ENSG00000184557/ENSG00000160867/ENSG00000173269/ENSG00000135446/ENSG00000070423/ENSG00000177706/ENSG00000099617/ENSG00000134871/ENSG00000147443/ENSG00000171119/ENSG00000160685/ENSG00000100968/ENSG00000178752/ENSG00000020181/ENSG00000197461/ENSG00000078579/ENSG00000181856/ENSG00000174775/ENSG00000135744/ENSG00000112715/ENSG00000119630/ENSG00000057593/ENSG00000175866/ENSG00000123384/ENSG00000185652/ENSG00000265972/ENSG00000050820/ENSG00000144655/ENSG00000113721/ENSG00000070388/ENSG00000184371/ENSG00000169220/ENSG00000198719/ENSG00000127418/ENSG00000142208/ENSG00000125508/ENSG00000146830/ENSG00000138080/ENSG00000158815/ENSG00000162552/ENSG00000090776/ENSG00000204673/ENSG00000108821/ENSG00000173546/ENSG00000130787/ENSG00000107831/ENSG00000007384/ENSG00000063660/ENSG00000068078
GO:1904036	BP	negative regulation of epithelial cell apoptotic process	39	-1.88262	0.0010589	0.00735662	ENSG00000154188/ENSG00000168884/ENSG00000140992/ENSG00000160710/ENSG00000137693/ENSG00000179776/ENSG00000128052/ENSG00000176046/ENSG00000130669/ENSG00000112902/ENSG00000164362/ENSG00000107485/ENSG00000153113/ENSG00000124193/ENSG00000140443/ENSG00000173376/ENSG00000116044/ENSG00000148737/ENSG00000113520/ENSG00000171791/ENSG00000118503/ENSG00000111276/ENSG00000179348/ENSG00000109501/ENSG00000183087/ENSG00000166484
GO:1902074	BP	response to salt	309	-1.88243	5.32007e-09	2.41104e-07	ENSG00000185122/ENSG00000140848/ENSG00000131183/ENSG00000118432/ENSG00000142319/ENSG00000171132/ENSG00000185920/ENSG00000158856/ENSG00000107859/ENSG00000140443/ENSG00000108405/ENSG00000156711/ENSG00000121281/ENSG00000151617/ENSG00000183873/ENSG00000116044/ENSG00000096433/ENSG00000124772/ENSG00000162734/ENSG00000162517/ENSG00000164082/ENSG00000084112/ENSG00000114353/ENSG00000132535/ENSG00000119772/ENSG00000177000/ENSG00000011347/ENSG00000120049/ENSG00000100300/ENSG00000165272/ENSG00000114251/ENSG00000159899/ENSG00000156113/ENSG00000073756/ENSG00000137801/ENSG00000198668/ENSG00000119866/ENSG00000010810/ENSG00000221914/ENSG00000132965/ENSG00000163083/ENSG00000197586/ENSG00000122359/ENSG00000176749/ENSG00000102468/ENSG00000131771/ENSG00000187486/ENSG00000166710/ENSG00000120738/ENSG00000135318/ENSG00000164690/ENSG00000120899/ENSG00000129159/ENSG00000108819/ENSG00000150995/ENSG00000158445/ENSG00000213445/ENSG00000166311/ENSG00000145214/ENSG00000137825/ENSG00000100311/ENSG00000181754/ENSG00000110092/ENSG00000198959/ENSG00000126778/ENSG00000100968/ENSG00000160716/ENSG00000175591/ENSG00000120903/ENSG00000188157/ENSG00000143772/ENSG00000121905/ENSG00000087085/ENSG00000160014/ENSG00000111276/ENSG00000057593/ENSG00000175866/ENSG00000171246/ENSG00000173020/ENSG00000136160/ENSG00000265972/ENSG00000162572/ENSG00000165125/ENSG00000108179/ENSG00000178209/ENSG00000203879/ENSG00000188643/ENSG00000088256/ENSG00000163874/ENSG00000108821/ENSG00000100884/ENSG00000115884/ENSG00000196557/ENSG00000170345/ENSG00000180176/ENSG00000149043
GO:0060048	BP	cardiac muscle contraction	112	-1.88193	3.34818e-05	0.00043717	ENSG00000197616/ENSG00000183873/ENSG00000170214/ENSG00000177098/ENSG00000143153/ENSG00000034152/ENSG00000092054/ENSG00000159167/ENSG00000151067/ENSG00000013016/ENSG00000136574/ENSG00000152661/ENSG00000171385/ENSG00000105711/ENSG00000198668/ENSG00000265107/ENSG00000018625/ENSG00000149575/ENSG00000148180/ENSG00000134571/ENSG00000120457/ENSG00000121361/ENSG00000100604/ENSG00000163399/ENSG00000171298/ENSG00000130528/ENSG00000160014/ENSG00000120907/ENSG00000173020/ENSG00000006283/ENSG00000053918/ENSG00000101665/ENSG00000163874/ENSG00000136717/ENSG00000160808/ENSG00000055118/ENSG00000196924
GO:0043410	BP	positive regulation of MAPK cascade	377	-1.88189	6.47553e-10	3.79524e-08	ENSG00000138685/ENSG00000170776/ENSG00000198121/ENSG00000102970/ENSG00000137575/ENSG00000198049/ENSG00000131080/ENSG00000154229/ENSG00000102882/ENSG00000128052/ENSG00000073712/ENSG00000157168/ENSG00000164619/ENSG00000037280/ENSG00000135960/ENSG00000070193/ENSG00000156427/ENSG00000163485/ENSG00000162733/ENSG00000168036/ENSG00000167779/ENSG00000107796/ENSG00000111321/ENSG00000101017/ENSG00000127863/ENSG00000141480/ENSG00000156466/ENSG00000184058/ENSG00000137936/ENSG00000196396/ENSG00000170775/ENSG00000092969/ENSG00000124602/ENSG00000160691/ENSG00000156642/ENSG00000117691/ENSG00000117090/ENSG00000082512/ENSG00000170075/ENSG00000156574/ENSG00000122694/ENSG00000213949/ENSG00000171132/ENSG00000004975/ENSG00000056558/ENSG00000173918/ENSG00000067606/ENSG00000111907/ENSG00000169071/ENSG00000140443/ENSG00000168067/ENSG00000126457/ENSG00000070614/ENSG00000147324/ENSG00000185324/ENSG00000139946/ENSG00000180354/ENSG00000119986/ENSG00000124493/ENSG00000170214/ENSG00000103154/ENSG00000034152/ENSG00000105971/ENSG00000126934/ENSG00000070886/ENSG00000163362/ENSG00000026508/ENSG00000272398/ENSG00000114353/ENSG00000146648/ENSG00000135898/ENSG00000171631/ENSG00000138834/ENSG00000066468/ENSG00000136158/ENSG00000145431/ENSG00000125845/ENSG00000197122/ENSG00000136574/ENSG00000163251/ENSG00000155760/ENSG00000115694/ENSG00000140538/ENSG00000141068/ENSG00000114251/ENSG00000167711/ENSG00000136848/ENSG00000137801/ENSG00000124205/ENSG00000204305/ENSG00000188064/ENSG00000197561/ENSG00000168961/ENSG00000102468/ENSG00000112679/ENSG00000165731/ENSG00000064687/ENSG00000141753/ENSG00000120899/ENSG00000169252/ENSG00000146674/ENSG00000154764/ENSG00000185043/ENSG00000146192/ENSG00000125170/ENSG00000151651/ENSG00000184216/ENSG00000008735/ENSG00000006210/ENSG00000077782/ENSG00000146242/ENSG00000100311/ENSG00000167207/ENSG00000160867/ENSG00000149930/ENSG00000103653/ENSG00000147443/ENSG00000133048/ENSG00000168758/ENSG00000197461/ENSG00000078579/ENSG00000144476/ENSG00000121653/ENSG00000174775/ENSG00000112715/ENSG00000120907/ENSG00000170498/ENSG00000121764/ENSG00000131653/ENSG00000185652/ENSG00000187796/ENSG00000076984/ENSG00000113721/ENSG00000078900/ENSG00000128342/ENSG00000126353/ENSG00000138623/ENSG00000120896/ENSG00000183087/ENSG00000099985/ENSG00000163874/ENSG00000162511/ENSG00000173546/ENSG00000107831/ENSG00000076604/ENSG00000068078/ENSG00000125378/ENSG00000148400/ENSG00000179921/ENSG00000110651
GO:0000165	BP	MAPK cascade	620	-1.88064	1e-10	7.02252e-09	ENSG00000149089/ENSG00000138685/ENSG00000170776/ENSG00000198121/ENSG00000102970/ENSG00000137575/ENSG00000198049/ENSG00000131080/ENSG00000143851/ENSG00000154229/ENSG00000102882/ENSG00000128052/ENSG00000188716/ENSG00000073712/ENSG00000162772/ENSG00000157168/ENSG00000164619/ENSG00000037280/ENSG00000135960/ENSG00000105974/ENSG00000172053/ENSG00000141956/ENSG00000070193/ENSG00000156427/ENSG00000163485/ENSG00000162733/ENSG00000145423/ENSG00000168036/ENSG00000130669/ENSG00000167779/ENSG00000107796/ENSG00000109320/ENSG00000111321/ENSG00000101017/ENSG00000127863/ENSG00000141480/ENSG00000137642/ENSG00000156466/ENSG00000133878/ENSG00000184058/ENSG00000111266/ENSG00000109062/ENSG00000137936/ENSG00000117228/ENSG00000196396/ENSG00000124743/ENSG00000170775/ENSG00000092969/ENSG00000132376/ENSG00000154928/ENSG00000124602/ENSG00000160691/ENSG00000156642/ENSG00000124508/ENSG00000165617/ENSG00000092421/ENSG00000117691/ENSG00000154016/ENSG00000196182/ENSG00000100263/ENSG00000117090/ENSG00000082512/ENSG00000116285/ENSG00000170075/ENSG00000083799/ENSG00000185122/ENSG00000168939/ENSG00000105568/ENSG00000156574/ENSG00000122694/ENSG00000213949/ENSG00000152518/ENSG00000133216/ENSG00000108861/ENSG00000171132/ENSG00000004975/ENSG00000056558/ENSG00000111252/ENSG00000173918/ENSG00000067606/ENSG00000143839/ENSG00000111907/ENSG00000169071/ENSG00000140443/ENSG00000168067/ENSG00000150593/ENSG00000126457/ENSG00000156711/ENSG00000163932/ENSG00000070614/ENSG00000126458/ENSG00000147324/ENSG00000185324/ENSG00000019485/ENSG00000139946/ENSG00000180354/ENSG00000119986/ENSG00000125249/ENSG00000124493/ENSG00000163291/ENSG00000170214/ENSG00000103154/ENSG00000106070/ENSG00000034152/ENSG00000162734/ENSG00000105971/ENSG00000126934/ENSG00000070886/ENSG00000163362/ENSG00000026508/ENSG00000272398/ENSG00000197971/ENSG00000197283/ENSG00000150907/ENSG00000104332/ENSG00000114738/ENSG00000114353/ENSG00000146648/ENSG00000135898/ENSG00000101144/ENSG00000171631/ENSG00000198053/ENSG00000138834/ENSG00000066468/ENSG00000136158/ENSG00000092820/ENSG00000145431/ENSG00000125845/ENSG00000197122/ENSG00000103811/ENSG00000136574/ENSG00000163251/ENSG00000155760/ENSG00000115694/ENSG00000135333/ENSG00000140538/ENSG00000141068/ENSG00000114251/ENSG00000167711/ENSG00000174885/ENSG00000136848/ENSG00000173334/ENSG00000133895/ENSG00000159899/ENSG00000162889/ENSG00000141639/ENSG00000137801/ENSG00000124205/ENSG00000204305/ENSG00000188064/ENSG00000197561/ENSG00000168961/ENSG00000102468/ENSG00000112679/ENSG00000165731/ENSG00000064687/ENSG00000161904/ENSG00000111679/ENSG00000141753/ENSG00000120899/ENSG00000169252/ENSG00000026103/ENSG00000146674/ENSG00000165238/ENSG00000142627/ENSG00000154764/ENSG00000185043/ENSG00000146192/ENSG00000125170/ENSG00000151651/ENSG00000120875/ENSG00000184216/ENSG00000187678/ENSG00000166311/ENSG00000129749/ENSG00000008735/ENSG00000006210/ENSG00000164056/ENSG00000077782/ENSG00000139318/ENSG00000146242/ENSG00000100311/ENSG00000167207/ENSG00000160867/ENSG00000077942/ENSG00000142733/ENSG00000185650/ENSG00000149930/ENSG00000166949/ENSG00000103653/ENSG00000147443/ENSG00000171119/ENSG00000186897/ENSG00000133048/ENSG00000168758/ENSG00000197461/ENSG00000078579/ENSG00000144476/ENSG00000143772/ENSG00000121653/ENSG00000251322/ENSG00000145901/ENSG00000174775/ENSG00000135744/ENSG00000112715/ENSG00000120907/ENSG00000170498/ENSG00000121764/ENSG00000131653/ENSG00000185652/ENSG00000179094/ENSG00000187796/ENSG00000076984/ENSG00000138166/ENSG00000113721/ENSG00000078900/ENSG00000128342/ENSG00000126353/ENSG00000142871/ENSG00000138623/ENSG00000169220/ENSG00000164086/ENSG00000188130/ENSG00000120896/ENSG00000138080/ENSG00000183087/ENSG00000099985/ENSG00000163874/ENSG00000162511/ENSG00000109846/ENSG00000173546/ENSG00000107831/ENSG00000076604/ENSG00000184545/ENSG00000068078/ENSG00000125378/ENSG00000148400/ENSG00000179921/ENSG00000166484/ENSG00000110651/ENSG00000185386/ENSG00000169727
GO:0090504	BP	epiboly	31	-1.88062	0.00179738	0.0110931	ENSG00000150093/ENSG00000124782/ENSG00000026508/ENSG00000177697/ENSG00000204580/ENSG00000154764/ENSG00000159753/ENSG00000139567/ENSG00000142871/ENSG00000130635/ENSG00000120149/ENSG00000196924
GO:0050768	BP	negative regulation of neurogenesis	120	-1.88044	3.29371e-05	0.000431504	ENSG00000168036/ENSG00000187122/ENSG00000137642/ENSG00000112902/ENSG00000078674/ENSG00000006071/ENSG00000132872/ENSG00000143434/ENSG00000092421/ENSG00000170075/ENSG00000112333/ENSG00000082684/ENSG00000133216/ENSG00000100697/ENSG00000144355/ENSG00000107859/ENSG00000148704/ENSG00000197971/ENSG00000197283/ENSG00000101144/ENSG00000001617/ENSG00000100300/ENSG00000135333/ENSG00000140538/ENSG00000114251/ENSG00000114745/ENSG00000128245/ENSG00000187764/ENSG00000166710/ENSG00000154370/ENSG00000007372/ENSG00000144579/ENSG00000154764/ENSG00000146122/ENSG00000010319/ENSG00000100968/ENSG00000157933/ENSG00000168758/ENSG00000179348/ENSG00000177169/ENSG00000159388/ENSG00000138623/ENSG00000203879/ENSG00000012171/ENSG00000040608/ENSG00000126368/ENSG00000130827/ENSG00000148400
GO:0072170	BP	metanephric tubule development	17	-1.88022	0.00171235	0.0107297	ENSG00000188064/ENSG00000008710/ENSG00000128342/ENSG00000005513/ENSG00000143867/ENSG00000162552
GO:0043408	BP	regulation of MAPK cascade	538	-1.87932	1e-10	7.02252e-09	ENSG00000149089/ENSG00000138685/ENSG00000170776/ENSG00000198121/ENSG00000102970/ENSG00000137575/ENSG00000198049/ENSG00000131080/ENSG00000154229/ENSG00000102882/ENSG00000128052/ENSG00000188716/ENSG00000073712/ENSG00000162772/ENSG00000157168/ENSG00000164619/ENSG00000037280/ENSG00000135960/ENSG00000105974/ENSG00000172053/ENSG00000141956/ENSG00000070193/ENSG00000156427/ENSG00000163485/ENSG00000162733/ENSG00000145423/ENSG00000168036/ENSG00000130669/ENSG00000167779/ENSG00000107796/ENSG00000111321/ENSG00000101017/ENSG00000127863/ENSG00000141480/ENSG00000137642/ENSG00000156466/ENSG00000133878/ENSG00000184058/ENSG00000111266/ENSG00000109062/ENSG00000137936/ENSG00000117228/ENSG00000196396/ENSG00000124743/ENSG00000170775/ENSG00000092969/ENSG00000132376/ENSG00000154928/ENSG00000124602/ENSG00000160691/ENSG00000156642/ENSG00000124508/ENSG00000165617/ENSG00000092421/ENSG00000117691/ENSG00000154016/ENSG00000196182/ENSG00000117090/ENSG00000082512/ENSG00000116285/ENSG00000170075/ENSG00000083799/ENSG00000168939/ENSG00000105568/ENSG00000156574/ENSG00000122694/ENSG00000213949/ENSG00000133216/ENSG00000108861/ENSG00000171132/ENSG00000004975/ENSG00000056558/ENSG00000111252/ENSG00000173918/ENSG00000067606/ENSG00000143839/ENSG00000111907/ENSG00000169071/ENSG00000140443/ENSG00000168067/ENSG00000150593/ENSG00000126457/ENSG00000163932/ENSG00000070614/ENSG00000126458/ENSG00000147324/ENSG00000185324/ENSG00000019485/ENSG00000139946/ENSG00000180354/ENSG00000119986/ENSG00000125249/ENSG00000124493/ENSG00000163291/ENSG00000170214/ENSG00000103154/ENSG00000034152/ENSG00000105971/ENSG00000126934/ENSG00000070886/ENSG00000163362/ENSG00000026508/ENSG00000272398/ENSG00000197283/ENSG00000150907/ENSG00000104332/ENSG00000114353/ENSG00000146648/ENSG00000135898/ENSG00000101144/ENSG00000171631/ENSG00000198053/ENSG00000138834/ENSG00000066468/ENSG00000136158/ENSG00000092820/ENSG00000145431/ENSG00000125845/ENSG00000197122/ENSG00000136574/ENSG00000163251/ENSG00000155760/ENSG00000115694/ENSG00000135333/ENSG00000140538/ENSG00000141068/ENSG00000114251/ENSG00000167711/ENSG00000174885/ENSG00000136848/ENSG00000133895/ENSG00000137801/ENSG00000124205/ENSG00000204305/ENSG00000188064/ENSG00000197561/ENSG00000168961/ENSG00000102468/ENSG00000112679/ENSG00000165731/ENSG00000064687/ENSG00000161904/ENSG00000111679/ENSG00000141753/ENSG00000120899/ENSG00000169252/ENSG00000026103/ENSG00000146674/ENSG00000165238/ENSG00000142627/ENSG00000154764/ENSG00000185043/ENSG00000146192/ENSG00000125170/ENSG00000151651/ENSG00000120875/ENSG00000184216/ENSG00000187678/ENSG00000166311/ENSG00000129749/ENSG00000008735/ENSG00000006210/ENSG00000164056/ENSG00000077782/ENSG00000139318/ENSG00000146242/ENSG00000100311/ENSG00000167207/ENSG00000160867/ENSG00000077942/ENSG00000149930/ENSG00000103653/ENSG00000147443/ENSG00000186897/ENSG00000133048/ENSG00000168758/ENSG00000197461/ENSG00000078579/ENSG00000144476/ENSG00000121653/ENSG00000145901/ENSG00000174775/ENSG00000135744/ENSG00000112715/ENSG00000120907/ENSG00000170498/ENSG00000121764/ENSG00000131653/ENSG00000185652/ENSG00000179094/ENSG00000187796/ENSG00000076984/ENSG00000138166/ENSG00000113721/ENSG00000078900/ENSG00000128342/ENSG00000126353/ENSG00000142871/ENSG00000138623/ENSG00000169220/ENSG00000164086/ENSG00000120896/ENSG00000138080/ENSG00000183087/ENSG00000099985/ENSG00000163874/ENSG00000162511/ENSG00000173546/ENSG00000107831/ENSG00000076604/ENSG00000184545/ENSG00000068078/ENSG00000125378/ENSG00000148400/ENSG00000179921/ENSG00000110651
GO:0051899	BP	membrane depolarization	67	-1.8792	0.000177309	0.00168757	ENSG00000011465/ENSG00000128052/ENSG00000105974/ENSG00000157388/ENSG00000070729/ENSG00000183023/ENSG00000138622/ENSG00000126709/ENSG00000067606/ENSG00000183873/ENSG00000177098/ENSG00000143799/ENSG00000101986/ENSG00000151067/ENSG00000197122/ENSG00000100300/ENSG00000105711/ENSG00000128245/ENSG00000265107/ENSG00000018625/ENSG00000149575/ENSG00000089225/ENSG00000176720/ENSG00000171791/ENSG00000022267/ENSG00000099822/ENSG00000129749/ENSG00000160716/ENSG00000006283/ENSG00000101665/ENSG00000055118/ENSG00000101204
GO:0050920	BP	regulation of chemotaxis	170	-1.87914	1.77452e-06	3.62104e-05	ENSG00000138685/ENSG00000112562/ENSG00000100034/ENSG00000198121/ENSG00000102882/ENSG00000128052/ENSG00000070193/ENSG00000156427/ENSG00000187122/ENSG00000112902/ENSG00000164171/ENSG00000172232/ENSG00000143434/ENSG00000107175/ENSG00000111859/ENSG00000092421/ENSG00000117525/ENSG00000117090/ENSG00000103496/ENSG00000082684/ENSG00000108861/ENSG00000136535/ENSG00000137869/ENSG00000001617/ENSG00000213654/ENSG00000174600/ENSG00000100599/ENSG00000140538/ENSG00000114251/ENSG00000137801/ENSG00000124205/ENSG00000158714/ENSG00000113520/ENSG00000204305/ENSG00000197561/ENSG00000168961/ENSG00000187764/ENSG00000129422/ENSG00000128340/ENSG00000120899/ENSG00000077782/ENSG00000146242/ENSG00000100311/ENSG00000167207/ENSG00000137285/ENSG00000117407/ENSG00000166949/ENSG00000010319/ENSG00000168758/ENSG00000020181/ENSG00000107562/ENSG00000112715/ENSG00000127129/ENSG00000119630/ENSG00000057593/ENSG00000185652/ENSG00000113721/ENSG00000126353/ENSG00000170989/ENSG00000138623/ENSG00000184371/ENSG00000012171/ENSG00000183087/ENSG00000130827/ENSG00000148400/ENSG00000172725
GO:0005267	MF	potassium channel activity	100	-1.87879	1.60678e-05	0.000234109	ENSG00000170049/ENSG00000153822/ENSG00000168418/ENSG00000069424/ENSG00000164626/ENSG00000260458/ENSG00000120049/ENSG00000171385/ENSG00000156113/ENSG00000115041/ENSG00000178342/ENSG00000026559/ENSG00000187486/ENSG00000149575/ENSG00000120457/ENSG00000162728/ENSG00000121361/ENSG00000129159/ENSG00000099822/ENSG00000158445/ENSG00000117013/ENSG00000184185/ENSG00000095981/ENSG00000107147/ENSG00000164051/ENSG00000135519/ENSG00000124249/ENSG00000124134/ENSG00000053918/ENSG00000075043/ENSG00000171303/ENSG00000070985/ENSG00000055118
GO:0050772	BP	positive regulation of axonogenesis	70	-1.87859	0.000174698	0.00167298	ENSG00000112902/ENSG00000179242/ENSG00000143320/ENSG00000184349/ENSG00000118046/ENSG00000187688/ENSG00000168779/ENSG00000247596/ENSG00000112658/ENSG00000126934/ENSG00000131711/ENSG00000115694/ENSG00000187764/ENSG00000076356/ENSG00000108830/ENSG00000181754/ENSG00000176248/ENSG00000107562/ENSG00000112715/ENSG00000196576/ENSG00000138623/ENSG00000203879/ENSG00000164050/ENSG00000198753/ENSG00000004399/ENSG00000114554/ENSG00000130827
GO:0035315	BP	hair cell differentiation	44	-1.87853	0.000584213	0.00452285	ENSG00000184564/ENSG00000181291/ENSG00000116990/ENSG00000064195/ENSG00000107736/ENSG00000180900/ENSG00000176058/ENSG00000101384/ENSG00000078579/ENSG00000137474/ENSG00000053918/ENSG00000198719/ENSG00000184916/ENSG00000164093/ENSG00000125378/ENSG00000148400
GO:0030546	MF	signaling receptor activator activity	284	-1.8784	3.41119e-08	1.16115e-06	ENSG00000153162/ENSG00000164404/ENSG00000172349/ENSG00000133116/ENSG00000049130/ENSG00000069482/ENSG00000137033/ENSG00000187094/ENSG00000138685/ENSG00000117586/ENSG00000102970/ENSG00000160182/ENSG00000157168/ENSG00000183682/ENSG00000042832/ENSG00000160097/ENSG00000070193/ENSG00000106952/ENSG00000156427/ENSG00000145423/ENSG00000169884/ENSG00000115596/ENSG00000204414/ENSG00000112902/ENSG00000156466/ENSG00000092969/ENSG00000136689/ENSG00000184349/ENSG00000143434/ENSG00000140931/ENSG00000131981/ENSG00000147437/ENSG00000092421/ENSG00000117691/ENSG00000129965/ENSG00000153551/ENSG00000136697/ENSG00000149798/ENSG00000166147/ENSG00000156574/ENSG00000112175/ENSG00000145777/ENSG00000082684/ENSG00000171132/ENSG00000158458/ENSG00000172458/ENSG00000125650/ENSG00000184599/ENSG00000185070/ENSG00000181634/ENSG00000115138/ENSG00000162892/ENSG00000096395/ENSG00000146648/ENSG00000101144/ENSG00000168621/ENSG00000159167/ENSG00000001617/ENSG00000116985/ENSG00000172247/ENSG00000145431/ENSG00000125845/ENSG00000101280/ENSG00000135333/ENSG00000144115/ENSG00000112761/ENSG00000008517/ENSG00000114251/ENSG00000030582/ENSG00000141574/ENSG00000124205/ENSG00000113520/ENSG00000115380/ENSG00000188064/ENSG00000135414/ENSG00000163083/ENSG00000117560/ENSG00000127743/ENSG00000187764/ENSG00000140961/ENSG00000135925/ENSG00000164690/ENSG00000143768/ENSG00000085741/ENSG00000154764/ENSG00000101384/ENSG00000145214/ENSG00000006210/ENSG00000111241/ENSG00000163956/ENSG00000100311/ENSG00000117407/ENSG00000010319/ENSG00000219438/ENSG00000171119/ENSG00000178752/ENSG00000168758/ENSG00000168081/ENSG00000168487/ENSG00000197461/ENSG00000078579/ENSG00000107562/ENSG00000135744/ENSG00000112715/ENSG00000143321/ENSG00000127129/ENSG00000119630/ENSG00000185652/ENSG00000143816/ENSG00000025708/ENSG00000128342/ENSG00000113739/ENSG00000188710/ENSG00000070388/ENSG00000138623/ENSG00000184371/ENSG00000012171/ENSG00000143869/ENSG00000198719/ENSG00000184916/ENSG00000266524/ENSG00000183087/ENSG00000158815/ENSG00000162552/ENSG00000099985/ENSG00000107831/ENSG00000125378/ENSG00000176845
GO:0009404	BP	toxin metabolic process	14	-1.87813	0.000814065	0.00589196	ENSG00000156239/ENSG00000116044/ENSG00000073067/ENSG00000138061/ENSG00000180176
GO:0050654	BP	chondroitin sulfate proteoglycan metabolic process	33	-1.87756	0.0011425	0.0078327	ENSG00000164318/ENSG00000127415/ENSG00000182197/ENSG00000011465/ENSG00000111817/ENSG00000103489/ENSG00000173376/ENSG00000147408/ENSG00000114378/ENSG00000131873/ENSG00000015532/ENSG00000155893/ENSG00000171310/ENSG00000033100/ENSG00000176022/ENSG00000107742/ENSG00000182022/ENSG00000182492/ENSG00000122863/ENSG00000123989
GO:1901201	BP	regulation of extracellular matrix assembly	15	-1.87751	0.00124456	0.00834168	ENSG00000102760/ENSG00000019144/ENSG00000169604/ENSG00000166949/ENSG00000135744/ENSG00000138080/ENSG00000148400
GO:0022617	BP	extracellular matrix disassembly	47	-1.87745	0.000650196	0.00491589	ENSG00000163975/ENSG00000187045/ENSG00000101439/ENSG00000174705/ENSG00000197561/ENSG00000087245/ENSG00000204580/ENSG00000154736/ENSG00000181404/ENSG00000151651/ENSG00000163346/ENSG00000160867/ENSG00000102996/ENSG00000159753/ENSG00000123384/ENSG00000140564/ENSG00000157227
GO:0045581	BP	negative regulation of T cell differentiation	32	-1.87709	0.00170461	0.0106898	ENSG00000106571/ENSG00000077238/ENSG00000020633/ENSG00000125347/ENSG00000164889/ENSG00000113520/ENSG00000164690/ENSG00000089692/ENSG00000136630/ENSG00000160685/ENSG00000113916/ENSG00000101665/ENSG00000163874/ENSG00000125378
GO:0043552	BP	positive regulation of phosphatidylinositol 3-kinase activity	26	-1.87636	0.0023496	0.0137698	ENSG00000070886/ENSG00000135439/ENSG00000197122/ENSG00000160293/ENSG00000120899/ENSG00000100311/ENSG00000167207/ENSG00000113721/ENSG00000126353/ENSG00000068078
GO:0048592	BP	eye morphogenesis	128	-1.87599	3.97355e-05	0.00050043	ENSG00000163913/ENSG00000138685/ENSG00000128052/ENSG00000077092/ENSG00000175544/ENSG00000162337/ENSG00000168036/ENSG00000100987/ENSG00000137936/ENSG00000154928/ENSG00000184254/ENSG00000168389/ENSG00000166147/ENSG00000112893/ENSG00000139445/ENSG00000133216/ENSG00000107859/ENSG00000006611/ENSG00000178764/ENSG00000106571/ENSG00000112041/ENSG00000137203/ENSG00000101144/ENSG00000057657/ENSG00000143995/ENSG00000163251/ENSG00000114251/ENSG00000172819/ENSG00000115380/ENSG00000135414/ENSG00000117560/ENSG00000171791/ENSG00000007372/ENSG00000137868/ENSG00000142627/ENSG00000182704/ENSG00000101384/ENSG00000110400/ENSG00000157933/ENSG00000140807/ENSG00000112715/ENSG00000137273/ENSG00000137474/ENSG00000143816/ENSG00000148204/ENSG00000005513/ENSG00000198719/ENSG00000130635/ENSG00000164093/ENSG00000125378/ENSG00000148400/ENSG00000180176/ENSG00000117122
GO:0002076	BP	osteoblast development	12	-1.87574	0.000614987	0.00471833	ENSG00000124813/ENSG00000120332/ENSG00000162337/ENSG00000133895/ENSG00000164690/ENSG00000160801/ENSG00000166949/ENSG00000074047/ENSG00000087085/ENSG00000120149
GO:0048841	BP	regulation of axon extension involved in axon guidance	33	-1.87548	0.00119857	0.00811511	ENSG00000187122/ENSG00000112902/ENSG00000143434/ENSG00000092421/ENSG00000082684/ENSG00000001617/ENSG00000114251/ENSG00000187764/ENSG00000010319/ENSG00000168758/ENSG00000107562/ENSG00000112715/ENSG00000138623/ENSG00000012171/ENSG00000130827
GO:0060037	BP	pharyngeal system development	22	-1.87473	0.000976094	0.00684847	ENSG00000115170/ENSG00000117298/ENSG00000184058/ENSG00000092969/ENSG00000107485/ENSG00000112175/ENSG00000185920/ENSG00000151617/ENSG00000101144/ENSG00000076356/ENSG00000126778/ENSG00000016082/ENSG00000107831/ENSG00000125378
GO:2000179	BP	positive regulation of neural precursor cell proliferation	41	-1.87455	0.000317192	0.00272904	ENSG00000082014/ENSG00000170075/ENSG00000112333/ENSG00000150093/ENSG00000104290/ENSG00000198026/ENSG00000107859/ENSG00000106571/ENSG00000114353/ENSG00000205336/ENSG00000007372/ENSG00000164690/ENSG00000006210/ENSG00000198835/ENSG00000112715/ENSG00000132688/ENSG00000148400
GO:0072012	BP	glomerulus vasculature development	20	-1.87408	0.00149127	0.00963885	ENSG00000151617/ENSG00000101144/ENSG00000120738/ENSG00000100311/ENSG00000113721/ENSG00000143867/ENSG00000125378/ENSG00000148400
GO:0002026	BP	regulation of the force of heart contraction	23	-1.87392	0.00116776	0.00794947	ENSG00000105974/ENSG00000183023/ENSG00000164867/ENSG00000197616/ENSG00000092054/ENSG00000018625/ENSG00000100604/ENSG00000163399/ENSG00000171298/ENSG00000120907/ENSG00000127129/ENSG00000173020/ENSG00000160808
GO:0030858	BP	positive regulation of epithelial cell differentiation	39	-1.87329	0.00125018	0.00836496	ENSG00000153162/ENSG00000138685/ENSG00000166292/ENSG00000168036/ENSG00000169884/ENSG00000133321/ENSG00000136451/ENSG00000185920/ENSG00000111012/ENSG00000272398/ENSG00000101144/ENSG00000168621/ENSG00000125845/ENSG00000113648/ENSG00000007372/ENSG00000139567/ENSG00000078900/ENSG00000128342/ENSG00000168874/ENSG00000125378/ENSG00000148400
GO:0030029	BP	actin filament-based process	688	-1.87312	1e-10	7.02252e-09	ENSG00000105974/ENSG00000169994/ENSG00000070193/ENSG00000163485/ENSG00000177105/ENSG00000107796/ENSG00000070182/ENSG00000157388/ENSG00000112419/ENSG00000011600/ENSG00000188677/ENSG00000103647/ENSG00000112902/ENSG00000090924/ENSG00000149564/ENSG00000277363/ENSG00000049540/ENSG00000109062/ENSG00000196396/ENSG00000187017/ENSG00000109079/ENSG00000196405/ENSG00000140416/ENSG00000132376/ENSG00000197321/ENSG00000153531/ENSG00000023516/ENSG00000072422/ENSG00000087495/ENSG00000160691/ENSG00000184349/ENSG00000197872/ENSG00000118194/ENSG00000107104/ENSG00000111859/ENSG00000122786/ENSG00000100266/ENSG00000157827/ENSG00000136167/ENSG00000149798/ENSG00000138622/ENSG00000117519/ENSG00000150093/ENSG00000100592/ENSG00000115306/ENSG00000110880/ENSG00000126016/ENSG00000171132/ENSG00000171345/ENSG00000158856/ENSG00000198467/ENSG00000158286/ENSG00000070610/ENSG00000163431/ENSG00000006611/ENSG00000160284/ENSG00000135407/ENSG00000133816/ENSG00000100242/ENSG00000085733/ENSG00000197616/ENSG00000163932/ENSG00000158186/ENSG00000128849/ENSG00000107438/ENSG00000185324/ENSG00000247596/ENSG00000183873/ENSG00000166025/ENSG00000102760/ENSG00000132254/ENSG00000125249/ENSG00000243156/ENSG00000113758/ENSG00000137460/ENSG00000112658/ENSG00000155846/ENSG00000177098/ENSG00000164403/ENSG00000197879/ENSG00000092054/ENSG00000115963/ENSG00000124126/ENSG00000196535/ENSG00000104332/ENSG00000091536/ENSG00000084112/ENSG00000164889/ENSG00000071051/ENSG00000134775/ENSG00000165527/ENSG00000015133/ENSG00000146904/ENSG00000172830/ENSG00000103187/ENSG00000159167/ENSG00000120645/ENSG00000168477/ENSG00000172403/ENSG00000167657/ENSG00000197046/ENSG00000151067/ENSG00000133121/ENSG00000135723/ENSG00000168309/ENSG00000135439/ENSG00000092820/ENSG00000137076/ENSG00000113657/ENSG00000197122/ENSG00000167100/ENSG00000154783/ENSG00000136574/ENSG00000152661/ENSG00000140538/ENSG00000154330/ENSG00000197702/ENSG00000186716/ENSG00000167711/ENSG00000139926/ENSG00000010322/ENSG00000171385/ENSG00000105711/ENSG00000105137/ENSG00000095637/ENSG00000186635/ENSG00000140368/ENSG00000198736/ENSG00000122367/ENSG00000186648/ENSG00000265107/ENSG00000154358/ENSG00000018625/ENSG00000176749/ENSG00000171219/ENSG00000100345/ENSG00000149575/ENSG00000148180/ENSG00000138964/ENSG00000134571/ENSG00000120457/ENSG00000171791/ENSG00000131899/ENSG00000121361/ENSG00000128340/ENSG00000182511/ENSG00000120899/ENSG00000125733/ENSG00000085741/ENSG00000169604/ENSG00000143761/ENSG00000108819/ENSG00000142632/ENSG00000165458/ENSG00000181404/ENSG00000119729/ENSG00000146192/ENSG00000036448/ENSG00000145675/ENSG00000159840/ENSG00000064666/ENSG00000111348/ENSG00000167965/ENSG00000146122/ENSG00000074964/ENSG00000006210/ENSG00000177731/ENSG00000182484/ENSG00000196923/ENSG00000137825/ENSG00000277443/ENSG00000124006/ENSG00000148677/ENSG00000183963/ENSG00000158055/ENSG00000183386/ENSG00000158106/ENSG00000164877/ENSG00000023191/ENSG00000149930/ENSG00000166949/ENSG00000077549/ENSG00000104728/ENSG00000159176/ENSG00000163399/ENSG00000130402/ENSG00000135596/ENSG00000183853/ENSG00000197461/ENSG00000144488/ENSG00000251322/ENSG00000130052/ENSG00000102890/ENSG00000113916/ENSG00000174775/ENSG00000107562/ENSG00000186111/ENSG00000110237/ENSG00000137474/ENSG00000171992/ENSG00000100628/ENSG00000144711/ENSG00000174672/ENSG00000100092/ENSG00000175866/ENSG00000159753/ENSG00000123384/ENSG00000136286/ENSG00000072110/ENSG00000185652/ENSG00000006283/ENSG00000137877/ENSG00000053918/ENSG00000050820/ENSG00000113721/ENSG00000120913/ENSG00000136490/ENSG00000185340/ENSG00000126353/ENSG00000147439/ENSG00000178209/ENSG00000136059/ENSG00000188176/ENSG00000170989/ENSG00000142330/ENSG00000184922/ENSG00000120896/ENSG00000114019/ENSG00000162552/ENSG00000168334/ENSG00000102879/ENSG00000136717/ENSG00000100884/ENSG00000079337/ENSG00000203485/ENSG00000130787/ENSG00000055118/ENSG00000128591/ENSG00000187961/ENSG00000071127/ENSG00000130595/ENSG00000172725/ENSG00000196924
GO:0031344	BP	regulation of cell projection organization	576	-1.87286	1e-10	7.02252e-09	ENSG00000120332/ENSG00000111962/ENSG00000105974/ENSG00000169762/ENSG00000177105/ENSG00000162733/ENSG00000145423/ENSG00000187122/ENSG00000101213/ENSG00000112902/ENSG00000196358/ENSG00000179242/ENSG00000277363/ENSG00000058453/ENSG00000164171/ENSG00000196405/ENSG00000185924/ENSG00000143320/ENSG00000156642/ENSG00000184349/ENSG00000143434/ENSG00000005884/ENSG00000107104/ENSG00000111859/ENSG00000173947/ENSG00000092421/ENSG00000107485/ENSG00000162065/ENSG00000118046/ENSG00000184402/ENSG00000185133/ENSG00000187688/ENSG00000149798/ENSG00000168389/ENSG00000112333/ENSG00000155066/ENSG00000103264/ENSG00000083799/ENSG00000026025/ENSG00000168939/ENSG00000129244/ENSG00000132386/ENSG00000124782/ENSG00000112175/ENSG00000166454/ENSG00000082684/ENSG00000118432/ENSG00000133216/ENSG00000110880/ENSG00000119812/ENSG00000074660/ENSG00000099365/ENSG00000099864/ENSG00000004975/ENSG00000158856/ENSG00000197892/ENSG00000168779/ENSG00000105662/ENSG00000169071/ENSG00000140443/ENSG00000173376/ENSG00000136535/ENSG00000006611/ENSG00000135407/ENSG00000275342/ENSG00000148660/ENSG00000179604/ENSG00000163932/ENSG00000185324/ENSG00000247596/ENSG00000116044/ENSG00000102606/ENSG00000125249/ENSG00000113758/ENSG00000163291/ENSG00000112658/ENSG00000131095/ENSG00000126934/ENSG00000026508/ENSG00000197971/ENSG00000197283/ENSG00000136271/ENSG00000140995/ENSG00000178950/ENSG00000104332/ENSG00000102554/ENSG00000185483/ENSG00000165527/ENSG00000101144/ENSG00000132535/ENSG00000061337/ENSG00000213672/ENSG00000001617/ENSG00000213420/ENSG00000136158/ENSG00000058404/ENSG00000131711/ENSG00000092820/ENSG00000113657/ENSG00000197122/ENSG00000115694/ENSG00000135333/ENSG00000140538/ENSG00000114251/ENSG00000157240/ENSG00000030582/ENSG00000136848/ENSG00000105711/ENSG00000107130/ENSG00000171617/ENSG00000114745/ENSG00000184144/ENSG00000119866/ENSG00000010810/ENSG00000186635/ENSG00000128245/ENSG00000116132/ENSG00000171867/ENSG00000107263/ENSG00000124839/ENSG00000176749/ENSG00000109099/ENSG00000204580/ENSG00000165731/ENSG00000187764/ENSG00000166710/ENSG00000088899/ENSG00000182175/ENSG00000128283/ENSG00000184640/ENSG00000102572/ENSG00000128340/ENSG00000182511/ENSG00000120899/ENSG00000076356/ENSG00000142627/ENSG00000154764/ENSG00000185043/ENSG00000149922/ENSG00000181404/ENSG00000119729/ENSG00000182704/ENSG00000170684/ENSG00000162676/ENSG00000157193/ENSG00000140854/ENSG00000145675/ENSG00000110047/ENSG00000146122/ENSG00000006210/ENSG00000108773/ENSG00000142949/ENSG00000171798/ENSG00000108830/ENSG00000137825/ENSG00000137285/ENSG00000181754/ENSG00000124006/ENSG00000116213/ENSG00000104897/ENSG00000010319/ENSG00000077549/ENSG00000130294/ENSG00000100968/ENSG00000135916/ENSG00000168758/ENSG00000176248/ENSG00000160716/ENSG00000175745/ENSG00000188157/ENSG00000251322/ENSG00000174775/ENSG00000107562/ENSG00000135744/ENSG00000112715/ENSG00000174672/ENSG00000175866/ENSG00000159753/ENSG00000100078/ENSG00000004777/ENSG00000177169/ENSG00000196576/ENSG00000126353/ENSG00000100379/ENSG00000147439/ENSG00000138623/ENSG00000203879/ENSG00000012171/ENSG00000099834/ENSG00000142208/ENSG00000204099/ENSG00000164050/ENSG00000136826/ENSG00000198753/ENSG00000040608/ENSG00000004399/ENSG00000107404/ENSG00000114554/ENSG00000130827/ENSG00000131584/ENSG00000165802/ENSG00000172725/ENSG00000196924
GO:0030326	BP	embryonic limb morphogenesis	95	-1.87272	6.54028e-05	0.000754522	ENSG00000077092/ENSG00000187535/ENSG00000124813/ENSG00000162337/ENSG00000145423/ENSG00000168036/ENSG00000117298/ENSG00000150893/ENSG00000092969/ENSG00000143320/ENSG00000109906/ENSG00000185920/ENSG00000168779/ENSG00000108641/ENSG00000153094/ENSG00000106571/ENSG00000137203/ENSG00000179029/ENSG00000185630/ENSG00000101144/ENSG00000152601/ENSG00000151067/ENSG00000114251/ENSG00000116132/ENSG00000172819/ENSG00000171310/ENSG00000089225/ENSG00000164690/ENSG00000154764/ENSG00000164920/ENSG00000106031/ENSG00000204304/ENSG00000157933/ENSG00000135111/ENSG00000005073/ENSG00000128710/ENSG00000003137/ENSG00000069011/ENSG00000143867/ENSG00000120149/ENSG00000107831/ENSG00000121075/ENSG00000125378/ENSG00000148400
GO:0035113	BP	embryonic appendage morphogenesis	95	-1.87272	6.54028e-05	0.000754522	ENSG00000077092/ENSG00000187535/ENSG00000124813/ENSG00000162337/ENSG00000145423/ENSG00000168036/ENSG00000117298/ENSG00000150893/ENSG00000092969/ENSG00000143320/ENSG00000109906/ENSG00000185920/ENSG00000168779/ENSG00000108641/ENSG00000153094/ENSG00000106571/ENSG00000137203/ENSG00000179029/ENSG00000185630/ENSG00000101144/ENSG00000152601/ENSG00000151067/ENSG00000114251/ENSG00000116132/ENSG00000172819/ENSG00000171310/ENSG00000089225/ENSG00000164690/ENSG00000154764/ENSG00000164920/ENSG00000106031/ENSG00000204304/ENSG00000157933/ENSG00000135111/ENSG00000005073/ENSG00000128710/ENSG00000003137/ENSG00000069011/ENSG00000143867/ENSG00000120149/ENSG00000107831/ENSG00000121075/ENSG00000125378/ENSG00000148400
GO:0045822	BP	negative regulation of heart contraction	16	-1.87208	0.00134779	0.0089261	ENSG00000018625/ENSG00000163399/ENSG00000120907/ENSG00000173020/ENSG00000163874/ENSG00000136717
GO:0035567	BP	non-canonical Wnt signaling pathway	61	-1.87178	0.000583592	0.00452285	ENSG00000165617/ENSG00000100592/ENSG00000104290/ENSG00000004975/ENSG00000169071/ENSG00000163637/ENSG00000104332/ENSG00000185483/ENSG00000015133/ENSG00000141551/ENSG00000163251/ENSG00000155760/ENSG00000114251/ENSG00000157240/ENSG00000162738/ENSG00000085741/ENSG00000142632/ENSG00000154764/ENSG00000146122/ENSG00000158055/ENSG00000140807/ENSG00000143126/ENSG00000008300/ENSG00000162552/ENSG00000107404
GO:1903265	BP	positive regulation of tumor necrosis factor-mediated signaling pathway	10	-1.87176	0.0013752	0.00903093	ENSG00000204388/ENSG00000137752/ENSG00000162511/ENSG00000204389
GO:0015079	MF	potassium ion transmembrane transporter activity	136	-1.87105	3.55893e-05	0.000457032	ENSG00000143153/ENSG00000170049/ENSG00000153822/ENSG00000168418/ENSG00000150403/ENSG00000069424/ENSG00000164626/ENSG00000066230/ENSG00000260458/ENSG00000120049/ENSG00000171385/ENSG00000156113/ENSG00000115041/ENSG00000105675/ENSG00000178342/ENSG00000026559/ENSG00000018625/ENSG00000187486/ENSG00000149575/ENSG00000120457/ENSG00000162728/ENSG00000121361/ENSG00000124067/ENSG00000129159/ENSG00000099822/ENSG00000158445/ENSG00000117013/ENSG00000184185/ENSG00000095981/ENSG00000107147/ENSG00000163399/ENSG00000164051/ENSG00000135519/ENSG00000124249/ENSG00000124134/ENSG00000053918/ENSG00000075043/ENSG00000186009/ENSG00000171303/ENSG00000070985/ENSG00000113504/ENSG00000055118
GO:0072017	BP	distal tubule development	10	-1.87087	0.00140854	0.00921879	ENSG00000101384/ENSG00000008710/ENSG00000148400
GO:0042472	BP	inner ear morphogenesis	77	-1.87083	0.000174466	0.00167298	ENSG00000184058/ENSG00000109062/ENSG00000184254/ENSG00000095397/ENSG00000107485/ENSG00000133216/ENSG00000104290/ENSG00000144749/ENSG00000004975/ENSG00000112837/ENSG00000006611/ENSG00000137203/ENSG00000091536/ENSG00000066468/ENSG00000136158/ENSG00000184564/ENSG00000114251/ENSG00000186716/ENSG00000112320/ENSG00000116132/ENSG00000107736/ENSG00000180900/ENSG00000176058/ENSG00000129749/ENSG00000117013/ENSG00000158055/ENSG00000126778/ENSG00000182040/ENSG00000139219/ENSG00000135111/ENSG00000115507/ENSG00000137474/ENSG00000179348/ENSG00000053918/ENSG00000107404/ENSG00000107831
GO:0002720	BP	positive regulation of cytokine production involved in immune response	64	-1.87052	0.000147723	0.00146688	ENSG00000107485/ENSG00000117090/ENSG00000067606/ENSG00000167191/ENSG00000163362/ENSG00000134321/ENSG00000163251/ENSG00000179630/ENSG00000204592/ENSG00000114251/ENSG00000162889/ENSG00000196843/ENSG00000113520/ENSG00000166710/ENSG00000167207/ENSG00000063176/ENSG00000187796/ENSG00000138623/ENSG00000206503/ENSG00000157873/ENSG00000103257/ENSG00000162511/ENSG00000110651
GO:0120255	BP	olefinic compound biosynthetic process	16	-1.87015	0.00142394	0.00928835	ENSG00000112175/ENSG00000131748/ENSG00000137869/ENSG00000125845/ENSG00000277893/ENSG00000120738/ENSG00000145214/ENSG00000049239/ENSG00000050165/ENSG00000162552/ENSG00000196557
GO:0060038	BP	cardiac muscle cell proliferation	41	-1.86898	0.000340939	0.00288871	ENSG00000112062/ENSG00000105989/ENSG00000107779/ENSG00000159216/ENSG00000081189/ENSG00000170312/ENSG00000106799/ENSG00000108946/ENSG00000137693/ENSG00000138685/ENSG00000135547/ENSG00000008083/ENSG00000092969/ENSG00000069702/ENSG00000066468/ENSG00000137193/ENSG00000089225/ENSG00000182511/ENSG00000163513/ENSG00000141448/ENSG00000157933/ENSG00000078579/ENSG00000078900/ENSG00000148400/ENSG00000185386
GO:0021879	BP	forebrain neuron differentiation	30	-1.86894	0.00110501	0.00762937	ENSG00000177551/ENSG00000144355/ENSG00000173376/ENSG00000136535/ENSG00000127152/ENSG00000066468/ENSG00000166710/ENSG00000007372/ENSG00000118257/ENSG00000251322/ENSG00000179348/ENSG00000108175/ENSG00000114554/ENSG00000130827
GO:0044319	BP	wound healing, spreading of cells	30	-1.86824	0.00111927	0.00769374	ENSG00000150093/ENSG00000124782/ENSG00000026508/ENSG00000177697/ENSG00000204580/ENSG00000154764/ENSG00000159753/ENSG00000139567/ENSG00000142871/ENSG00000130635/ENSG00000120149/ENSG00000196924
GO:0090505	BP	epiboly involved in wound healing	30	-1.86824	0.00111927	0.00769374	ENSG00000150093/ENSG00000124782/ENSG00000026508/ENSG00000177697/ENSG00000204580/ENSG00000154764/ENSG00000159753/ENSG00000139567/ENSG00000142871/ENSG00000130635/ENSG00000120149/ENSG00000196924
GO:0060026	BP	convergent extension	12	-1.8675	0.00068015	0.00507346	ENSG00000145423/ENSG00000004975/ENSG00000130726/ENSG00000104332/ENSG00000114251/ENSG00000085741/ENSG00000140807/ENSG00000107404
GO:0003013	BP	circulatory system process	476	-1.86731	1e-10	7.02252e-09	ENSG00000148834/ENSG00000057663/ENSG00000138119/ENSG00000110436/ENSG00000169057/ENSG00000146535/ENSG00000153162/ENSG00000068305/ENSG00000174059/ENSG00000179776/ENSG00000182197/ENSG00000133116/ENSG00000126351/ENSG00000130881/ENSG00000184719/ENSG00000135547/ENSG00000111319/ENSG00000170776/ENSG00000138074/ENSG00000185053/ENSG00000003989/ENSG00000157087/ENSG00000198049/ENSG00000151702/ENSG00000100243/ENSG00000073712/ENSG00000162337/ENSG00000105974/ENSG00000163485/ENSG00000107796/ENSG00000071242/ENSG00000157388/ENSG00000117298/ENSG00000112164/ENSG00000164307/ENSG00000103647/ENSG00000115415/ENSG00000049540/ENSG00000109062/ENSG00000006071/ENSG00000173706/ENSG00000092969/ENSG00000140416/ENSG00000120063/ENSG00000172232/ENSG00000163817/ENSG00000146477/ENSG00000183023/ENSG00000118194/ENSG00000139514/ENSG00000164867/ENSG00000074370/ENSG00000170075/ENSG00000168389/ENSG00000138622/ENSG00000175084/ENSG00000139445/ENSG00000129244/ENSG00000213949/ENSG00000118432/ENSG00000174669/ENSG00000101160/ENSG00000196517/ENSG00000158286/ENSG00000105664/ENSG00000168779/ENSG00000112837/ENSG00000143839/ENSG00000137491/ENSG00000108405/ENSG00000185052/ENSG00000197616/ENSG00000151617/ENSG00000147459/ENSG00000183873/ENSG00000175003/ENSG00000205250/ENSG00000170214/ENSG00000177098/ENSG00000143153/ENSG00000034152/ENSG00000115138/ENSG00000159640/ENSG00000092054/ENSG00000166833/ENSG00000112759/ENSG00000117394/ENSG00000114353/ENSG00000215644/ENSG00000159167/ENSG00000151067/ENSG00000120049/ENSG00000125510/ENSG00000013016/ENSG00000160200/ENSG00000197122/ENSG00000136574/ENSG00000152661/ENSG00000176463/ENSG00000186642/ENSG00000186716/ENSG00000167711/ENSG00000121577/ENSG00000159899/ENSG00000165633/ENSG00000171385/ENSG00000105711/ENSG00000073756/ENSG00000171873/ENSG00000132326/ENSG00000048740/ENSG00000124205/ENSG00000198668/ENSG00000010810/ENSG00000144596/ENSG00000204305/ENSG00000196839/ENSG00000178342/ENSG00000072310/ENSG00000184489/ENSG00000164692/ENSG00000265107/ENSG00000018625/ENSG00000102468/ENSG00000087245/ENSG00000149575/ENSG00000089225/ENSG00000148180/ENSG00000134571/ENSG00000120457/ENSG00000197375/ENSG00000121361/ENSG00000169252/ENSG00000100604/ENSG00000123454/ENSG00000067842/ENSG00000099822/ENSG00000141448/ENSG00000184185/ENSG00000113749/ENSG00000100311/ENSG00000176387/ENSG00000116016/ENSG00000149782/ENSG00000166949/ENSG00000163399/ENSG00000173638/ENSG00000171298/ENSG00000175591/ENSG00000181856/ENSG00000130528/ENSG00000107562/ENSG00000135744/ENSG00000112715/ENSG00000160014/ENSG00000120907/ENSG00000127129/ENSG00000185551/ENSG00000123384/ENSG00000173020/ENSG00000136160/ENSG00000095303/ENSG00000006283/ENSG00000139567/ENSG00000162572/ENSG00000051523/ENSG00000131389/ENSG00000053918/ENSG00000114923/ENSG00000075073/ENSG00000188710/ENSG00000178209/ENSG00000107331/ENSG00000016082/ENSG00000101665/ENSG00000198719/ENSG00000103257/ENSG00000109610/ENSG00000138080/ENSG00000183087/ENSG00000088256/ENSG00000163874/ENSG00000136717/ENSG00000160808/ENSG00000127528/ENSG00000173641/ENSG00000055118/ENSG00000196557/ENSG00000196924/ENSG00000180176
GO:0030510	BP	regulation of BMP signaling pathway	85	-1.86723	7.29495e-05	0.000821737	ENSG00000101938/ENSG00000144355/ENSG00000054938/ENSG00000106991/ENSG00000104332/ENSG00000095739/ENSG00000141622/ENSG00000134363/ENSG00000150938/ENSG00000105701/ENSG00000136574/ENSG00000114251/ENSG00000157240/ENSG00000187045/ENSG00000146197/ENSG00000182175/ENSG00000188779/ENSG00000141448/ENSG00000166033/ENSG00000106031/ENSG00000102935/ENSG00000157933/ENSG00000139567/ENSG00000148204/ENSG00000142871/ENSG00000137834/ENSG00000101665/ENSG00000170801/ENSG00000141232/ENSG00000070404/ENSG00000120149/ENSG00000125378/ENSG00000148400
GO:0014002	BP	astrocyte development	27	-1.86614	0.00150921	0.00969852	ENSG00000026025/ENSG00000169071/ENSG00000123560/ENSG00000131095/ENSG00000185483/ENSG00000030582/ENSG00000134198/ENSG00000146216/ENSG00000204305/ENSG00000172037/ENSG00000123384/ENSG00000198719/ENSG00000126368
GO:0001533	CC	cornified envelope	32	-1.8656	0.00184548	0.0113459	ENSG00000182718/ENSG00000081277/ENSG00000159450/ENSG00000172867/ENSG00000189182/ENSG00000092295/ENSG00000184363/ENSG00000128422/ENSG00000186847/ENSG00000186832
GO:0097048	BP	dendritic cell apoptotic process	10	-1.86453	0.00154189	0.00986786	ENSG00000168961/ENSG00000171791/ENSG00000107562/ENSG00000126353/ENSG00000183087
GO:2000668	BP	regulation of dendritic cell apoptotic process	10	-1.86453	0.00154189	0.00986786	ENSG00000168961/ENSG00000171791/ENSG00000107562/ENSG00000126353/ENSG00000183087
GO:0048008	BP	platelet-derived growth factor receptor signaling pathway	51	-1.86378	0.000786764	0.00572092	ENSG00000109062/ENSG00000166224/ENSG00000196396/ENSG00000163659/ENSG00000117525/ENSG00000160013/ENSG00000107372/ENSG00000145431/ENSG00000197122/ENSG00000103056/ENSG00000185359/ENSG00000100311/ENSG00000197461/ENSG00000112715/ENSG00000057593/ENSG00000123384/ENSG00000265972/ENSG00000050820/ENSG00000144655/ENSG00000113721/ENSG00000169220/ENSG00000173546/ENSG00000130787
GO:0034650	BP	cortisol metabolic process	10	-1.86349	0.00155856	0.00993376	ENSG00000112175/ENSG00000125845/ENSG00000145214/ENSG00000176387/ENSG00000049239/ENSG00000050165/ENSG00000162552/ENSG00000196557
GO:0048010	BP	vascular endothelial growth factor receptor signaling pathway	43	-1.863	0.00116281	0.00792314	ENSG00000128052/ENSG00000037280/ENSG00000070193/ENSG00000156427/ENSG00000136830/ENSG00000196396/ENSG00000249915/ENSG00000166501/ENSG00000152804/ENSG00000106070/ENSG00000114738/ENSG00000197122/ENSG00000136848/ENSG00000162889/ENSG00000010810/ENSG00000160293/ENSG00000185359/ENSG00000120899/ENSG00000173269/ENSG00000112715/ENSG00000119630/ENSG00000050820/ENSG00000138080
GO:0120035	BP	regulation of plasma membrane bounded cell projection organization	563	-1.86255	1e-10	7.02252e-09	ENSG00000156642/ENSG00000184349/ENSG00000143434/ENSG00000005884/ENSG00000107104/ENSG00000111859/ENSG00000092421/ENSG00000107485/ENSG00000162065/ENSG00000118046/ENSG00000184402/ENSG00000185133/ENSG00000187688/ENSG00000149798/ENSG00000168389/ENSG00000112333/ENSG00000103264/ENSG00000083799/ENSG00000026025/ENSG00000129244/ENSG00000132386/ENSG00000124782/ENSG00000112175/ENSG00000166454/ENSG00000082684/ENSG00000118432/ENSG00000133216/ENSG00000110880/ENSG00000119812/ENSG00000074660/ENSG00000099365/ENSG00000099864/ENSG00000158856/ENSG00000197892/ENSG00000168779/ENSG00000105662/ENSG00000169071/ENSG00000140443/ENSG00000173376/ENSG00000136535/ENSG00000006611/ENSG00000135407/ENSG00000275342/ENSG00000148660/ENSG00000179604/ENSG00000163932/ENSG00000185324/ENSG00000247596/ENSG00000116044/ENSG00000102606/ENSG00000125249/ENSG00000113758/ENSG00000163291/ENSG00000112658/ENSG00000131095/ENSG00000126934/ENSG00000026508/ENSG00000197971/ENSG00000197283/ENSG00000136271/ENSG00000140995/ENSG00000178950/ENSG00000104332/ENSG00000102554/ENSG00000185483/ENSG00000165527/ENSG00000101144/ENSG00000132535/ENSG00000061337/ENSG00000213672/ENSG00000001617/ENSG00000213420/ENSG00000058404/ENSG00000131711/ENSG00000092820/ENSG00000113657/ENSG00000197122/ENSG00000115694/ENSG00000135333/ENSG00000140538/ENSG00000114251/ENSG00000157240/ENSG00000030582/ENSG00000136848/ENSG00000105711/ENSG00000107130/ENSG00000171617/ENSG00000114745/ENSG00000184144/ENSG00000119866/ENSG00000010810/ENSG00000186635/ENSG00000128245/ENSG00000116132/ENSG00000171867/ENSG00000107263/ENSG00000124839/ENSG00000176749/ENSG00000109099/ENSG00000204580/ENSG00000165731/ENSG00000187764/ENSG00000166710/ENSG00000088899/ENSG00000182175/ENSG00000128283/ENSG00000184640/ENSG00000102572/ENSG00000128340/ENSG00000182511/ENSG00000120899/ENSG00000076356/ENSG00000142627/ENSG00000154764/ENSG00000185043/ENSG00000149922/ENSG00000181404/ENSG00000119729/ENSG00000182704/ENSG00000170684/ENSG00000162676/ENSG00000157193/ENSG00000140854/ENSG00000145675/ENSG00000110047/ENSG00000146122/ENSG00000006210/ENSG00000142949/ENSG00000171798/ENSG00000108830/ENSG00000137825/ENSG00000137285/ENSG00000181754/ENSG00000124006/ENSG00000116213/ENSG00000104897/ENSG00000010319/ENSG00000077549/ENSG00000130294/ENSG00000100968/ENSG00000135916/ENSG00000168758/ENSG00000176248/ENSG00000160716/ENSG00000175745/ENSG00000188157/ENSG00000251322/ENSG00000174775/ENSG00000107562/ENSG00000135744/ENSG00000112715/ENSG00000174672/ENSG00000175866/ENSG00000159753/ENSG00000100078/ENSG00000004777/ENSG00000177169/ENSG00000196576/ENSG00000126353/ENSG00000100379/ENSG00000147439/ENSG00000138623/ENSG00000203879/ENSG00000012171/ENSG00000099834/ENSG00000142208/ENSG00000204099/ENSG00000164050/ENSG00000136826/ENSG00000198753/ENSG00000040608/ENSG00000004399/ENSG00000107404/ENSG00000114554/ENSG00000130827/ENSG00000131584/ENSG00000165802/ENSG00000172725/ENSG00000196924
GO:0031668	BP	cellular response to extracellular stimulus	217	-1.86232	6.88567e-07	1.5833e-05	ENSG00000188566/ENSG00000162692/ENSG00000163565/ENSG00000176641/ENSG00000178093/ENSG00000090905/ENSG00000106268/ENSG00000168389/ENSG00000141564/ENSG00000120675/ENSG00000131183/ENSG00000197256/ENSG00000144118/ENSG00000112561/ENSG00000140443/ENSG00000115592/ENSG00000111012/ENSG00000104824/ENSG00000186654/ENSG00000135821/ENSG00000116044/ENSG00000124253/ENSG00000112658/ENSG00000139112/ENSG00000150907/ENSG00000104332/ENSG00000153234/ENSG00000005882/ENSG00000117394/ENSG00000112977/ENSG00000215644/ENSG00000169174/ENSG00000168309/ENSG00000160200/ENSG00000165272/ENSG00000118689/ENSG00000106617/ENSG00000132275/ENSG00000039523/ENSG00000105698/ENSG00000163083/ENSG00000072310/ENSG00000125952/ENSG00000038532/ENSG00000137193/ENSG00000124762/ENSG00000171791/ENSG00000102572/ENSG00000182511/ENSG00000026103/ENSG00000108819/ENSG00000158445/ENSG00000167965/ENSG00000213445/ENSG00000109971/ENSG00000108523/ENSG00000204231/ENSG00000169184/ENSG00000147804/ENSG00000132382/ENSG00000104964/ENSG00000155090/ENSG00000104518/ENSG00000177169/ENSG00000185340/ENSG00000074590/ENSG00000178209/ENSG00000103257/ENSG00000183087/ENSG00000162552/ENSG00000163874/ENSG00000066735/ENSG00000108821/ENSG00000170345/ENSG00000186350
GO:0048018	MF	receptor ligand activity	277	-1.86123	2.96231e-08	1.04485e-06	ENSG00000153162/ENSG00000164404/ENSG00000172349/ENSG00000133116/ENSG00000049130/ENSG00000069482/ENSG00000137033/ENSG00000187094/ENSG00000138685/ENSG00000117586/ENSG00000102970/ENSG00000160182/ENSG00000157168/ENSG00000183682/ENSG00000042832/ENSG00000160097/ENSG00000070193/ENSG00000106952/ENSG00000156427/ENSG00000145423/ENSG00000169884/ENSG00000115596/ENSG00000204414/ENSG00000112902/ENSG00000156466/ENSG00000092969/ENSG00000136689/ENSG00000184349/ENSG00000143434/ENSG00000140931/ENSG00000131981/ENSG00000147437/ENSG00000092421/ENSG00000117691/ENSG00000129965/ENSG00000153551/ENSG00000136697/ENSG00000149798/ENSG00000166147/ENSG00000156574/ENSG00000112175/ENSG00000145777/ENSG00000082684/ENSG00000158458/ENSG00000172458/ENSG00000125650/ENSG00000184599/ENSG00000185070/ENSG00000181634/ENSG00000115138/ENSG00000162892/ENSG00000096395/ENSG00000101144/ENSG00000168621/ENSG00000159167/ENSG00000001617/ENSG00000116985/ENSG00000172247/ENSG00000145431/ENSG00000125845/ENSG00000135333/ENSG00000144115/ENSG00000112761/ENSG00000008517/ENSG00000114251/ENSG00000030582/ENSG00000141574/ENSG00000124205/ENSG00000113520/ENSG00000115380/ENSG00000188064/ENSG00000135414/ENSG00000163083/ENSG00000117560/ENSG00000127743/ENSG00000187764/ENSG00000140961/ENSG00000135925/ENSG00000164690/ENSG00000143768/ENSG00000085741/ENSG00000154764/ENSG00000101384/ENSG00000006210/ENSG00000111241/ENSG00000163956/ENSG00000100311/ENSG00000117407/ENSG00000010319/ENSG00000219438/ENSG00000171119/ENSG00000178752/ENSG00000168758/ENSG00000168081/ENSG00000168487/ENSG00000197461/ENSG00000078579/ENSG00000107562/ENSG00000135744/ENSG00000112715/ENSG00000143321/ENSG00000127129/ENSG00000119630/ENSG00000185652/ENSG00000143816/ENSG00000025708/ENSG00000128342/ENSG00000113739/ENSG00000188710/ENSG00000070388/ENSG00000138623/ENSG00000184371/ENSG00000012171/ENSG00000143869/ENSG00000198719/ENSG00000184916/ENSG00000266524/ENSG00000183087/ENSG00000158815/ENSG00000162552/ENSG00000099985/ENSG00000107831/ENSG00000125378/ENSG00000176845
GO:1904019	BP	epithelial cell apoptotic process	93	-1.86113	3.57414e-05	0.000458231	ENSG00000154188/ENSG00000168884/ENSG00000140992/ENSG00000144802/ENSG00000160710/ENSG00000177119/ENSG00000197442/ENSG00000137693/ENSG00000179776/ENSG00000128052/ENSG00000101412/ENSG00000176046/ENSG00000130669/ENSG00000101017/ENSG00000141480/ENSG00000112902/ENSG00000164362/ENSG00000107485/ENSG00000134825/ENSG00000153113/ENSG00000124193/ENSG00000140443/ENSG00000173376/ENSG00000150593/ENSG00000151617/ENSG00000116044/ENSG00000102760/ENSG00000148737/ENSG00000165527/ENSG00000177398/ENSG00000119772/ENSG00000105229/ENSG00000124181/ENSG00000136848/ENSG00000137801/ENSG00000113520/ENSG00000117560/ENSG00000148180/ENSG00000176720/ENSG00000171791/ENSG00000163513/ENSG00000085741/ENSG00000185650/ENSG00000118503/ENSG00000111276/ENSG00000179348/ENSG00000109501/ENSG00000142330/ENSG00000184916/ENSG00000183087/ENSG00000166484
GO:0030204	BP	chondroitin sulfate metabolic process	29	-1.86084	0.00142981	0.00931885	ENSG00000164318/ENSG00000127415/ENSG00000182197/ENSG00000011465/ENSG00000111817/ENSG00000103489/ENSG00000173376/ENSG00000147408/ENSG00000114378/ENSG00000131873/ENSG00000015532/ENSG00000171310/ENSG00000033100/ENSG00000176022/ENSG00000107742/ENSG00000182022/ENSG00000182492/ENSG00000122863/ENSG00000123989
GO:0060415	BP	muscle tissue morphogenesis	54	-1.86057	0.000757532	0.00554456	ENSG00000135766/ENSG00000180209/ENSG00000106799/ENSG00000101306/ENSG00000168542/ENSG00000128917/ENSG00000135547/ENSG00000157168/ENSG00000184058/ENSG00000173706/ENSG00000092969/ENSG00000140416/ENSG00000118194/ENSG00000168779/ENSG00000197616/ENSG00000151617/ENSG00000065534/ENSG00000106991/ENSG00000197381/ENSG00000069702/ENSG00000092054/ENSG00000066468/ENSG00000125845/ENSG00000114251/ENSG00000157240/ENSG00000134571/ENSG00000148677/ENSG00000170989/ENSG00000016082/ENSG00000101665/ENSG00000172638/ENSG00000160808/ENSG00000179588/ENSG00000148400
GO:0072044	BP	collecting duct development	14	-1.8605	0.00108278	0.00749579	ENSG00000164488/ENSG00000185920/ENSG00000151208/ENSG00000188064/ENSG00000164690/ENSG00000008710/ENSG00000125378/ENSG00000148400
GO:0042471	BP	ear morphogenesis	90	-1.86049	9.37419e-05	0.00100373	ENSG00000184058/ENSG00000109062/ENSG00000184254/ENSG00000095397/ENSG00000107485/ENSG00000133216/ENSG00000104290/ENSG00000144749/ENSG00000004975/ENSG00000112837/ENSG00000006611/ENSG00000151617/ENSG00000137203/ENSG00000091536/ENSG00000066468/ENSG00000136158/ENSG00000184564/ENSG00000114251/ENSG00000186716/ENSG00000112320/ENSG00000116132/ENSG00000107736/ENSG00000180900/ENSG00000164920/ENSG00000176058/ENSG00000129749/ENSG00000117013/ENSG00000158055/ENSG00000126778/ENSG00000182040/ENSG00000179981/ENSG00000139219/ENSG00000135111/ENSG00000115507/ENSG00000137474/ENSG00000179348/ENSG00000053918/ENSG00000143867/ENSG00000107404/ENSG00000107831
GO:0014896	BP	muscle hypertrophy	76	-1.86026	0.00022962	0.00209835	ENSG00000114861/ENSG00000108509/ENSG00000145349/ENSG00000160211/ENSG00000119508/ENSG00000068305/ENSG00000135547/ENSG00000170776/ENSG00000008083/ENSG00000154229/ENSG00000160789/ENSG00000116285/ENSG00000197616/ENSG00000143799/ENSG00000092054/ENSG00000150907/ENSG00000164530/ENSG00000028137/ENSG00000136574/ENSG00000115461/ENSG00000141448/ENSG00000166949/ENSG00000068024/ENSG00000060069/ENSG00000135744/ENSG00000120907/ENSG00000187616/ENSG00000051523/ENSG00000067182/ENSG00000163884/ENSG00000136807/ENSG00000130700/ENSG00000148400
GO:0072577	BP	endothelial cell apoptotic process	36	-1.86025	0.000984257	0.00689953	ENSG00000154188/ENSG00000168884/ENSG00000140992/ENSG00000177119/ENSG00000197442/ENSG00000179776/ENSG00000128052/ENSG00000130669/ENSG00000101017/ENSG00000112902/ENSG00000164362/ENSG00000107485/ENSG00000173376/ENSG00000150593/ENSG00000116044/ENSG00000102760/ENSG00000124181/ENSG00000136848/ENSG00000137801/ENSG00000113520/ENSG00000117560/ENSG00000118503/ENSG00000179348/ENSG00000183087/ENSG00000166484
GO:0070527	BP	platelet aggregation	52	-1.85896	0.000649355	0.00491429	ENSG00000087460/ENSG00000101608/ENSG00000158856/ENSG00000105664/ENSG00000111252/ENSG00000173918/ENSG00000163932/ENSG00000213719/ENSG00000137076/ENSG00000172500/ENSG00000100345/ENSG00000111679/ENSG00000187800/ENSG00000159176/ENSG00000127533/ENSG00000138080/ENSG00000196924/ENSG00000064201
GO:0030111	BP	regulation of Wnt signaling pathway	276	-1.85872	8.42802e-08	2.52678e-06	ENSG00000121210/ENSG00000103126/ENSG00000165566/ENSG00000104953/ENSG00000162490/ENSG00000065717/ENSG00000173273/ENSG00000204628/ENSG00000134882/ENSG00000213889/ENSG00000137693/ENSG00000127445/ENSG00000126391/ENSG00000162407/ENSG00000139636/ENSG00000101193/ENSG00000131697/ENSG00000186153/ENSG00000103449/ENSG00000138685/ENSG00000154237/ENSG00000106829/ENSG00000019995/ENSG00000213923/ENSG00000116857/ENSG00000120332/ENSG00000105974/ENSG00000152284/ENSG00000141956/ENSG00000070193/ENSG00000143842/ENSG00000145423/ENSG00000168036/ENSG00000167779/ENSG00000169884/ENSG00000109320/ENSG00000112902/ENSG00000175197/ENSG00000109062/ENSG00000167693/ENSG00000005884/ENSG00000164362/ENSG00000165617/ENSG00000107104/ENSG00000118046/ENSG00000133794/ENSG00000152804/ENSG00000083799/ENSG00000105568/ENSG00000198768/ENSG00000269113/ENSG00000112837/ENSG00000118518/ENSG00000196562/ENSG00000104415/ENSG00000106571/ENSG00000185269/ENSG00000172531/ENSG00000167191/ENSG00000188760/ENSG00000106070/ENSG00000148737/ENSG00000133067/ENSG00000115266/ENSG00000150907/ENSG00000104332/ENSG00000112559/ENSG00000154124/ENSG00000146648/ENSG00000015133/ENSG00000181788/ENSG00000158941/ENSG00000171444/ENSG00000103197/ENSG00000141551/ENSG00000095739/ENSG00000167657/ENSG00000066468/ENSG00000116729/ENSG00000125845/ENSG00000197122/ENSG00000155760/ENSG00000114251/ENSG00000157240/ENSG00000136848/ENSG00000168646/ENSG00000101849/ENSG00000234616/ENSG00000133275/ENSG00000178171/ENSG00000124766/ENSG00000141753/ENSG00000120738/ENSG00000164690/ENSG00000176678/ENSG00000184675/ENSG00000085741/ENSG00000165238/ENSG00000169554/ENSG00000182704/ENSG00000163346/ENSG00000146122/ENSG00000154856/ENSG00000146242/ENSG00000118503/ENSG00000166949/ENSG00000100968/ENSG00000157933/ENSG00000020181/ENSG00000140807/ENSG00000140332/ENSG00000104964/ENSG00000123384/ENSG00000050165/ENSG00000131196/ENSG00000107816/ENSG00000183779/ENSG00000163884/ENSG00000016082/ENSG00000108821/ENSG00000006118/ENSG00000148400/ENSG00000145506/ENSG00000177374
GO:1901681	MF	sulfur compound binding	210	-1.85864	9.24916e-07	2.04822e-05	ENSG00000097021/ENSG00000163931/ENSG00000196228/ENSG00000070193/ENSG00000187122/ENSG00000050767/ENSG00000112902/ENSG00000197444/ENSG00000164171/ENSG00000185924/ENSG00000163430/ENSG00000172232/ENSG00000166979/ENSG00000166106/ENSG00000156239/ENSG00000166147/ENSG00000170835/ENSG00000005381/ENSG00000185920/ENSG00000140093/ENSG00000105664/ENSG00000105135/ENSG00000173376/ENSG00000108405/ENSG00000104415/ENSG00000126457/ENSG00000184347/ENSG00000166035/ENSG00000164855/ENSG00000154734/ENSG00000133067/ENSG00000069702/ENSG00000104332/ENSG00000103037/ENSG00000166833/ENSG00000106333/ENSG00000101144/ENSG00000168477/ENSG00000066468/ENSG00000134363/ENSG00000113657/ENSG00000160200/ENSG00000186340/ENSG00000112761/ENSG00000188783/ENSG00000137801/ENSG00000171867/ENSG00000197561/ENSG00000134917/ENSG00000205336/ENSG00000091986/ENSG00000103196/ENSG00000198732/ENSG00000198788/ENSG00000154736/ENSG00000118257/ENSG00000197043/ENSG00000142949/ENSG00000077782/ENSG00000163956/ENSG00000160867/ENSG00000119681/ENSG00000188488/ENSG00000197467/ENSG00000182022/ENSG00000185761/ENSG00000078579/ENSG00000188157/ENSG00000112715/ENSG00000143321/ENSG00000119630/ENSG00000123384/ENSG00000175229/ENSG00000140564/ENSG00000133247/ENSG00000127418/ENSG00000109610/ENSG00000172638/ENSG00000130635/ENSG00000040608/ENSG00000072778/ENSG00000125378/ENSG00000180176
GO:2000404	BP	regulation of T cell migration	33	-1.85831	0.00136679	0.00899856	ENSG00000136141/ENSG00000114251/ENSG00000091972/ENSG00000151651/ENSG00000183018/ENSG00000107562/ENSG00000143369/ENSG00000157873/ENSG00000160224/ENSG00000102879
GO:0048185	MF	activin binding	13	-1.85743	0.00137835	0.00903638	ENSG00000106799/ENSG00000115170/ENSG00000121989/ENSG00000106991/ENSG00000069702/ENSG00000114739/ENSG00000134363/ENSG00000163513/ENSG00000139567/ENSG00000101665/ENSG00000070404
GO:0070411	MF	I-SMAD binding	14	-1.85634	0.001146	0.00784983	ENSG00000168646/ENSG00000166949/ENSG00000137834/ENSG00000101665/ENSG00000140682
GO:0032924	BP	activin receptor signaling pathway	33	-1.85591	0.00142286	0.00928835	ENSG00000115170/ENSG00000070193/ENSG00000164488/ENSG00000156466/ENSG00000121989/ENSG00000156574/ENSG00000114739/ENSG00000134363/ENSG00000133895/ENSG00000163083/ENSG00000164690/ENSG00000163513/ENSG00000014164/ENSG00000166949/ENSG00000157933/ENSG00000139567/ENSG00000101665/ENSG00000143869/ENSG00000070404
GO:1904407	BP	positive regulation of nitric oxide metabolic process	30	-1.85524	0.00136166	0.00897979	ENSG00000096384/ENSG00000130707/ENSG00000073756/ENSG00000120899/ENSG00000120885/ENSG00000166949/ENSG00000135744/ENSG00000213722/ENSG00000142208/ENSG00000136826/ENSG00000127528
GO:0072678	BP	T cell migration	47	-1.85513	0.000859929	0.00615877	ENSG00000136141/ENSG00000114251/ENSG00000091972/ENSG00000151651/ENSG00000183018/ENSG00000107562/ENSG00000136286/ENSG00000143369/ENSG00000178209/ENSG00000170989/ENSG00000157873/ENSG00000160224/ENSG00000102879
GO:0070167	BP	regulation of biomineral tissue development	83	-1.85497	0.000140966	0.00141602	ENSG00000153162/ENSG00000133116/ENSG00000145192/ENSG00000135547/ENSG00000115170/ENSG00000162733/ENSG00000169884/ENSG00000115596/ENSG00000121989/ENSG00000183160/ENSG00000183023/ENSG00000164867/ENSG00000173868/ENSG00000105664/ENSG00000111012/ENSG00000138085/ENSG00000185269/ENSG00000137203/ENSG00000164889/ENSG00000101144/ENSG00000114739/ENSG00000125845/ENSG00000168056/ENSG00000120899/ENSG00000169252/ENSG00000164920/ENSG00000162878/ENSG00000204231/ENSG00000177706/ENSG00000166949/ENSG00000143369/ENSG00000142871/ENSG00000170989/ENSG00000162510/ENSG00000183087/ENSG00000143867/ENSG00000162552/ENSG00000125378/ENSG00000148400/ENSG00000186350
GO:0006700	BP	C21-steroid hormone biosynthetic process	14	-1.85492	0.00116181	0.00792314	ENSG00000112175/ENSG00000131748/ENSG00000125845/ENSG00000100300/ENSG00000120738/ENSG00000145214/ENSG00000050165/ENSG00000162552/ENSG00000196557
GO:0060688	BP	regulation of morphogenesis of a branching structure	38	-1.85481	0.00123728	0.00829997	ENSG00000104332/ENSG00000101144/ENSG00000168621/ENSG00000066468/ENSG00000114251/ENSG00000119866/ENSG00000164690/ENSG00000126778/ENSG00000197461/ENSG00000135744/ENSG00000112715/ENSG00000005513/ENSG00000125378
GO:0072189	BP	ureter development	11	-1.8548	0.00232393	0.0136408	ENSG00000162599/ENSG00000107485/ENSG00000112837/ENSG00000165731/ENSG00000164690/ENSG00000126778/ENSG00000005513/ENSG00000143867/ENSG00000125378
GO:0010977	BP	negative regulation of neuron projection development	124	-1.85476	5.54248e-05	0.000662633	ENSG00000185924/ENSG00000143434/ENSG00000107104/ENSG00000092421/ENSG00000185133/ENSG00000026025/ENSG00000082684/ENSG00000133216/ENSG00000099365/ENSG00000275342/ENSG00000163291/ENSG00000131095/ENSG00000197971/ENSG00000197283/ENSG00000178950/ENSG00000165527/ENSG00000001617/ENSG00000113657/ENSG00000135333/ENSG00000114251/ENSG00000119866/ENSG00000109099/ENSG00000187764/ENSG00000166710/ENSG00000182175/ENSG00000185043/ENSG00000149922/ENSG00000182704/ENSG00000170684/ENSG00000162676/ENSG00000010319/ENSG00000135916/ENSG00000168758/ENSG00000175745/ENSG00000177169/ENSG00000138623/ENSG00000203879/ENSG00000012171/ENSG00000204099/ENSG00000040608/ENSG00000130827/ENSG00000196924
GO:0008284	BP	positive regulation of cell population proliferation	714	-1.85442	1e-10	7.02252e-09	ENSG00000138685/ENSG00000135547/ENSG00000169047/ENSG00000117586/ENSG00000137575/ENSG00000185950/ENSG00000097046/ENSG00000154229/ENSG00000102882/ENSG00000128052/ENSG00000091136/ENSG00000101412/ENSG00000117399/ENSG00000073712/ENSG00000100368/ENSG00000162772/ENSG00000157168/ENSG00000124813/ENSG00000037280/ENSG00000141577/ENSG00000162337/ENSG00000187980/ENSG00000070193/ENSG00000156427/ENSG00000177105/ENSG00000162733/ENSG00000145423/ENSG00000168036/ENSG00000169884/ENSG00000115085/ENSG00000101017/ENSG00000162692/ENSG00000014123/ENSG00000112902/ENSG00000115415/ENSG00000071994/ENSG00000184058/ENSG00000134460/ENSG00000123545/ENSG00000080503/ENSG00000164171/ENSG00000092969/ENSG00000249915/ENSG00000170476/ENSG00000115758/ENSG00000183160/ENSG00000223865/ENSG00000160691/ENSG00000164362/ENSG00000153187/ENSG00000114812/ENSG00000139514/ENSG00000117525/ENSG00000082014/ENSG00000117090/ENSG00000082512/ENSG00000170075/ENSG00000112333/ENSG00000143494/ENSG00000141564/ENSG00000150093/ENSG00000103496/ENSG00000156574/ENSG00000124782/ENSG00000112175/ENSG00000145777/ENSG00000133216/ENSG00000119812/ENSG00000104290/ENSG00000198026/ENSG00000105664/ENSG00000107859/ENSG00000168779/ENSG00000067606/ENSG00000126247/ENSG00000124193/ENSG00000140443/ENSG00000086062/ENSG00000184293/ENSG00000104415/ENSG00000106571/ENSG00000126457/ENSG00000114378/ENSG00000162430/ENSG00000135821/ENSG00000183873/ENSG00000131095/ENSG00000148737/ENSG00000154734/ENSG00000205420/ENSG00000105971/ENSG00000103855/ENSG00000105221/ENSG00000272398/ENSG00000069702/ENSG00000138495/ENSG00000168071/ENSG00000173039/ENSG00000162892/ENSG00000116604/ENSG00000041982/ENSG00000104332/ENSG00000131845/ENSG00000185630/ENSG00000126561/ENSG00000071051/ENSG00000114353/ENSG00000146648/ENSG00000146904/ENSG00000182185/ENSG00000171631/ENSG00000168621/ENSG00000101096/ENSG00000095739/ENSG00000168477/ENSG00000137070/ENSG00000066468/ENSG00000134138/ENSG00000143995/ENSG00000197019/ENSG00000145431/ENSG00000125845/ENSG00000197122/ENSG00000100300/ENSG00000103811/ENSG00000152661/ENSG00000124181/ENSG00000155760/ENSG00000140538/ENSG00000204592/ENSG00000114251/ENSG00000167711/ENSG00000030582/ENSG00000185129/ENSG00000103056/ENSG00000073756/ENSG00000198873/ENSG00000171873/ENSG00000187266/ENSG00000168056/ENSG00000137801/ENSG00000124205/ENSG00000113520/ENSG00000204305/ENSG00000116132/ENSG00000172819/ENSG00000196839/ENSG00000197561/ENSG00000168961/ENSG00000123358/ENSG00000245532/ENSG00000205336/ENSG00000102468/ENSG00000087245/ENSG00000117560/ENSG00000137193/ENSG00000089225/ENSG00000124762/ENSG00000171791/ENSG00000124766/ENSG00000136104/ENSG00000167508/ENSG00000111679/ENSG00000007372/ENSG00000120738/ENSG00000164690/ENSG00000128340/ENSG00000115461/ENSG00000198791/ENSG00000104885/ENSG00000120899/ENSG00000251562/ENSG00000163513/ENSG00000167548/ENSG00000157216/ENSG00000154764/ENSG00000164920/ENSG00000185043/ENSG00000213694/ENSG00000118257/ENSG00000160801/ENSG00000102878/ENSG00000184216/ENSG00000180543/ENSG00000163346/ENSG00000141448/ENSG00000006210/ENSG00000077782/ENSG00000111241/ENSG00000136630/ENSG00000182199/ENSG00000100311/ENSG00000167207/ENSG00000160867/ENSG00000135446/ENSG00000110092/ENSG00000198835/ENSG00000186193/ENSG00000118503/ENSG00000166033/ENSG00000068024/ENSG00000126778/ENSG00000160716/ENSG00000197461/ENSG00000078579/ENSG00000135111/ENSG00000028310/ENSG00000113916/ENSG00000174775/ENSG00000107562/ENSG00000135744/ENSG00000112715/ENSG00000111276/ENSG00000182809/ENSG00000063176/ENSG00000179348/ENSG00000127129/ENSG00000103067/ENSG00000119630/ENSG00000136160/ENSG00000185652/ENSG00000139567/ENSG00000051523/ENSG00000105325/ENSG00000169992/ENSG00000092295/ENSG00000157978/ENSG00000118971/ENSG00000113721/ENSG00000075426/ENSG00000128342/ENSG00000143369/ENSG00000172428/ENSG00000183779/ENSG00000142871/ENSG00000070388/ENSG00000131759/ENSG00000170989/ENSG00000184371/ENSG00000016082/ENSG00000005513/ENSG00000108175/ENSG00000206503/ENSG00000198719/ENSG00000067836/ENSG00000103257/ENSG00000142208/ENSG00000183087/ENSG00000143867/ENSG00000132688/ENSG00000158815/ENSG00000099985/ENSG00000090776/ENSG00000102879/ENSG00000198753/ENSG00000110719/ENSG00000107831/ENSG00000122756/ENSG00000068078/ENSG00000125378/ENSG00000148400/ENSG00000238227/ENSG00000172889/ENSG00000179921/ENSG00000110651
GO:0006704	BP	glucocorticoid biosynthetic process	12	-1.85395	0.000924994	0.00657277	ENSG00000148795/ENSG00000112175/ENSG00000125845/ENSG00000145214/ENSG00000163399/ENSG00000049239/ENSG00000050165/ENSG00000162552/ENSG00000196557
GO:0030178	BP	negative regulation of Wnt signaling pathway	135	-1.85257	1.33631e-05	0.000199169	ENSG00000121210/ENSG00000103126/ENSG00000165566/ENSG00000104953/ENSG00000162490/ENSG00000065717/ENSG00000204628/ENSG00000134882/ENSG00000126391/ENSG00000139636/ENSG00000131697/ENSG00000186153/ENSG00000106829/ENSG00000213923/ENSG00000120332/ENSG00000105974/ENSG00000143842/ENSG00000145423/ENSG00000168036/ENSG00000167779/ENSG00000175197/ENSG00000109062/ENSG00000167693/ENSG00000165617/ENSG00000118046/ENSG00000083799/ENSG00000198768/ENSG00000269113/ENSG00000112837/ENSG00000106571/ENSG00000185269/ENSG00000106070/ENSG00000148737/ENSG00000115266/ENSG00000150907/ENSG00000104332/ENSG00000112559/ENSG00000015133/ENSG00000181788/ENSG00000171444/ENSG00000103197/ENSG00000125845/ENSG00000114251/ENSG00000157240/ENSG00000136848/ENSG00000168646/ENSG00000141753/ENSG00000120738/ENSG00000164690/ENSG00000184675/ENSG00000085741/ENSG00000182704/ENSG00000154856/ENSG00000146242/ENSG00000100968/ENSG00000140807/ENSG00000140332/ENSG00000104964/ENSG00000123384/ENSG00000050165/ENSG00000131196/ENSG00000107816/ENSG00000016082/ENSG00000148400/ENSG00000145506/ENSG00000177374
GO:0051017	BP	actin filament bundle assembly	140	-1.85205	2.611e-05	0.000352124	ENSG00000103647/ENSG00000049540/ENSG00000187017/ENSG00000109079/ENSG00000196405/ENSG00000140416/ENSG00000132376/ENSG00000111859/ENSG00000122786/ENSG00000136167/ENSG00000158856/ENSG00000006611/ENSG00000128849/ENSG00000107438/ENSG00000102760/ENSG00000137460/ENSG00000112658/ENSG00000164403/ENSG00000104332/ENSG00000146904/ENSG00000172403/ENSG00000135723/ENSG00000168309/ENSG00000092820/ENSG00000113657/ENSG00000197122/ENSG00000167711/ENSG00000095637/ENSG00000186635/ENSG00000120899/ENSG00000085741/ENSG00000145675/ENSG00000159840/ENSG00000074964/ENSG00000006210/ENSG00000277443/ENSG00000158106/ENSG00000166949/ENSG00000104728/ENSG00000135596/ENSG00000144488/ENSG00000251322/ENSG00000171992/ENSG00000175866/ENSG00000072110/ENSG00000136490/ENSG00000170989/ENSG00000120896/ENSG00000162552/ENSG00000079337/ENSG00000172725/ENSG00000196924
GO:0086008	MF	voltage-gated potassium channel activity involved in cardiac muscle cell action potential repolarization	12	-1.85196	0.000974108	0.00684069	ENSG00000120049/ENSG00000171385/ENSG00000149575/ENSG00000120457/ENSG00000121361/ENSG00000053918/ENSG00000055118
GO:0005667	CC	transcription regulator complex	399	-1.85153	5.36367e-10	3.16741e-08	ENSG00000112837/ENSG00000148308/ENSG00000130726/ENSG00000119950/ENSG00000106571/ENSG00000153814/ENSG00000107438/ENSG00000104221/ENSG00000205250/ENSG00000116044/ENSG00000148737/ENSG00000143799/ENSG00000148297/ENSG00000104960/ENSG00000173039/ENSG00000020633/ENSG00000185024/ENSG00000165684/ENSG00000071655/ENSG00000185630/ENSG00000124496/ENSG00000153234/ENSG00000102554/ENSG00000126561/ENSG00000143013/ENSG00000137309/ENSG00000101096/ENSG00000163348/ENSG00000143995/ENSG00000117036/ENSG00000182718/ENSG00000136574/ENSG00000118689/ENSG00000143390/ENSG00000108924/ENSG00000133398/ENSG00000187079/ENSG00000133895/ENSG00000197063/ENSG00000125878/ENSG00000112182/ENSG00000196843/ENSG00000156030/ENSG00000213347/ENSG00000167771/ENSG00000101849/ENSG00000007866/ENSG00000172819/ENSG00000197561/ENSG00000125952/ENSG00000140836/ENSG00000123358/ENSG00000174576/ENSG00000089225/ENSG00000124766/ENSG00000198728/ENSG00000157216/ENSG00000111328/ENSG00000198176/ENSG00000188779/ENSG00000162676/ENSG00000163346/ENSG00000141448/ENSG00000108773/ENSG00000149480/ENSG00000175029/ENSG00000159692/ENSG00000140044/ENSG00000135446/ENSG00000110092/ENSG00000148677/ENSG00000186174/ENSG00000071564/ENSG00000204231/ENSG00000116016/ENSG00000166949/ENSG00000068024/ENSG00000126778/ENSG00000107187/ENSG00000100968/ENSG00000204304/ENSG00000157933/ENSG00000081059/ENSG00000140332/ENSG00000136931/ENSG00000178573/ENSG00000153879/ENSG00000087152/ENSG00000137273/ENSG00000143321/ENSG00000179348/ENSG00000005073/ENSG00000182979/ENSG00000075426/ENSG00000131196/ENSG00000128710/ENSG00000137834/ENSG00000131759/ENSG00000016082/ENSG00000005513/ENSG00000175221/ENSG00000101665/ENSG00000069011/ENSG00000196498/ENSG00000120149/ENSG00000103168/ENSG00000142611/ENSG00000164093/ENSG00000136717/ENSG00000136826/ENSG00000198517/ENSG00000179588/ENSG00000170345/ENSG00000186350
GO:0048593	BP	camera-type eye morphogenesis	102	-1.85123	8.51826e-05	0.000931361	ENSG00000175544/ENSG00000162337/ENSG00000168036/ENSG00000100987/ENSG00000137936/ENSG00000154928/ENSG00000184254/ENSG00000168389/ENSG00000112893/ENSG00000139445/ENSG00000133216/ENSG00000107859/ENSG00000006611/ENSG00000178764/ENSG00000106571/ENSG00000137203/ENSG00000101144/ENSG00000057657/ENSG00000143995/ENSG00000163251/ENSG00000114251/ENSG00000135414/ENSG00000007372/ENSG00000137868/ENSG00000142627/ENSG00000182704/ENSG00000101384/ENSG00000110400/ENSG00000157933/ENSG00000112715/ENSG00000137273/ENSG00000143816/ENSG00000148204/ENSG00000005513/ENSG00000198719/ENSG00000164093/ENSG00000125378/ENSG00000148400/ENSG00000180176
GO:0033993	BP	response to lipid	696	-1.85118	1e-10	7.02252e-09	ENSG00000143365/ENSG00000156804/ENSG00000136689/ENSG00000173786/ENSG00000187867/ENSG00000184349/ENSG00000090447/ENSG00000147437/ENSG00000100427/ENSG00000153187/ENSG00000118046/ENSG00000136697/ENSG00000133794/ENSG00000164867/ENSG00000116285/ENSG00000112333/ENSG00000162909/ENSG00000197081/ENSG00000185122/ENSG00000026025/ENSG00000156574/ENSG00000132386/ENSG00000005381/ENSG00000131183/ENSG00000118432/ENSG00000152518/ENSG00000133216/ENSG00000197256/ENSG00000171132/ENSG00000182752/ENSG00000110324/ENSG00000185920/ENSG00000145103/ENSG00000111832/ENSG00000143839/ENSG00000132471/ENSG00000140443/ENSG00000153094/ENSG00000150593/ENSG00000107159/ENSG00000111012/ENSG00000100320/ENSG00000184347/ENSG00000165474/ENSG00000247596/ENSG00000006025/ENSG00000062282/ENSG00000106991/ENSG00000124253/ENSG00000155846/ENSG00000121671/ENSG00000034152/ENSG00000143799/ENSG00000159640/ENSG00000160013/ENSG00000069702/ENSG00000197971/ENSG00000173039/ENSG00000125384/ENSG00000162892/ENSG00000178175/ENSG00000071655/ENSG00000150907/ENSG00000104332/ENSG00000114738/ENSG00000124496/ENSG00000130707/ENSG00000146648/ENSG00000101144/ENSG00000171631/ENSG00000198053/ENSG00000159167/ENSG00000120833/ENSG00000006712/ENSG00000119772/ENSG00000066468/ENSG00000163453/ENSG00000028137/ENSG00000119138/ENSG00000125510/ENSG00000134061/ENSG00000168309/ENSG00000131711/ENSG00000197122/ENSG00000277893/ENSG00000100300/ENSG00000103811/ENSG00000165272/ENSG00000136574/ENSG00000118689/ENSG00000155760/ENSG00000160310/ENSG00000142541/ENSG00000140538/ENSG00000163909/ENSG00000120686/ENSG00000114251/ENSG00000186716/ENSG00000178951/ENSG00000136848/ENSG00000131871/ENSG00000173334/ENSG00000168646/ENSG00000073756/ENSG00000162889/ENSG00000196843/ENSG00000137801/ENSG00000128245/ENSG00000172819/ENSG00000188064/ENSG00000163083/ENSG00000072310/ENSG00000197561/ENSG00000168961/ENSG00000123358/ENSG00000018625/ENSG00000087245/ENSG00000117560/ENSG00000174576/ENSG00000137193/ENSG00000124225/ENSG00000165731/ENSG00000126456/ENSG00000171791/ENSG00000213398/ENSG00000121361/ENSG00000182511/ENSG00000120899/ENSG00000163513/ENSG00000085741/ENSG00000146063/ENSG00000167548/ENSG00000137868/ENSG00000108819/ENSG00000154764/ENSG00000162676/ENSG00000157193/ENSG00000184216/ENSG00000109971/ENSG00000064932/ENSG00000141448/ENSG00000006210/ENSG00000105298/ENSG00000140968/ENSG00000167207/ENSG00000135446/ENSG00000110092/ENSG00000148677/ENSG00000078549/ENSG00000176387/ENSG00000204231/ENSG00000185650/ENSG00000169184/ENSG00000137496/ENSG00000129038/ENSG00000118503/ENSG00000106031/ENSG00000163399/ENSG00000197461/ENSG00000005007/ENSG00000198848/ENSG00000145901/ENSG00000135744/ENSG00000160014/ENSG00000111276/ENSG00000063176/ENSG00000179348/ENSG00000102996/ENSG00000057593/ENSG00000185551/ENSG00000136160/ENSG00000005073/ENSG00000265972/ENSG00000204388/ENSG00000179094/ENSG00000162572/ENSG00000173175/ENSG00000051523/ENSG00000076984/ENSG00000143816/ENSG00000113721/ENSG00000126353/ENSG00000113739/ENSG00000183779/ENSG00000137834/ENSG00000107331/ENSG00000131759/ENSG00000185187/ENSG00000186009/ENSG00000184371/ENSG00000016082/ENSG00000137752/ENSG00000108175/ENSG00000003137/ENSG00000103257/ENSG00000175564/ENSG00000162341/ENSG00000142208/ENSG00000196498/ENSG00000143867/ENSG00000120149/ENSG00000163874/ENSG00000109846/ENSG00000138061/ENSG00000107317/ENSG00000108654/ENSG00000136826/ENSG00000108821/ENSG00000115884/ENSG00000204389/ENSG00000278195/ENSG00000126368/ENSG00000211445/ENSG00000125378/ENSG00000148400/ENSG00000170345/ENSG00000180176/ENSG00000186350/ENSG00000179921
GO:0032965	BP	regulation of collagen biosynthetic process	25	-1.851	0.00209066	0.0125552	ENSG00000162733/ENSG00000141480/ENSG00000164171/ENSG00000116285/ENSG00000026025/ENSG00000179583/ENSG00000102760/ENSG00000106991/ENSG00000167711/ENSG00000113721/ENSG00000138080/ENSG00000162552/ENSG00000125378/ENSG00000148400
GO:0006942	BP	regulation of striated muscle contraction	77	-1.85077	0.000234111	0.00213438	ENSG00000158286/ENSG00000007314/ENSG00000183873/ENSG00000170214/ENSG00000143153/ENSG00000092054/ENSG00000159167/ENSG00000151067/ENSG00000013016/ENSG00000136574/ENSG00000198668/ENSG00000123358/ENSG00000265107/ENSG00000018625/ENSG00000134571/ENSG00000100604/ENSG00000163399/ENSG00000130528/ENSG00000160014/ENSG00000120907/ENSG00000173020/ENSG00000053918/ENSG00000101665/ENSG00000133055/ENSG00000163874/ENSG00000136717/ENSG00000160808/ENSG00000130595
GO:0035094	BP	response to nicotine	40	-1.85049	0.0013107	0.00872562	ENSG00000109320/ENSG00000162692/ENSG00000118432/ENSG00000142319/ENSG00000140443/ENSG00000173039/ENSG00000164082/ENSG00000018625/ENSG00000087245/ENSG00000166710/ENSG00000171791/ENSG00000108819/ENSG00000160716/ENSG00000120903/ENSG00000053918/ENSG00000101204/ENSG00000180176
GO:0007565	BP	female pregnancy	132	-1.8504	2.08631e-05	0.000289893	ENSG00000162909/ENSG00000156574/ENSG00000118432/ENSG00000182752/ENSG00000130726/ENSG00000111012/ENSG00000121281/ENSG00000165474/ENSG00000143799/ENSG00000085465/ENSG00000159640/ENSG00000117394/ENSG00000159167/ENSG00000057657/ENSG00000163453/ENSG00000160200/ENSG00000152661/ENSG00000133895/ENSG00000073756/ENSG00000187266/ENSG00000105137/ENSG00000007866/ENSG00000168961/ENSG00000087245/ENSG00000204580/ENSG00000120088/ENSG00000171791/ENSG00000115461/ENSG00000128335/ENSG00000163513/ENSG00000111348/ENSG00000164733/ENSG00000160714/ENSG00000172270/ENSG00000077942/ENSG00000176387/ENSG00000071626/ENSG00000173638/ENSG00000168081/ENSG00000135744/ENSG00000112715/ENSG00000063176/ENSG00000119630/ENSG00000185551/ENSG00000128342/ENSG00000084636/ENSG00000113739/ENSG00000131759/ENSG00000142208/ENSG00000162552/ENSG00000170345
GO:0031258	CC	lamellipodium membrane	20	-1.85037	0.00184562	0.0113459	ENSG00000177301/ENSG00000026508/ENSG00000115266/ENSG00000169604/ENSG00000142627/ENSG00000103335/ENSG00000173546/ENSG00000004399
GO:0032736	BP	positive regulation of interleukin-13 production	13	-1.85034	0.00152012	0.00975335	ENSG00000137265/ENSG00000137033/ENSG00000117586/ENSG00000177663/ENSG00000107485/ENSG00000145777/ENSG00000067606/ENSG00000204592/ENSG00000113520/ENSG00000168961/ENSG00000063176/ENSG00000131759
GO:0008217	BP	regulation of blood pressure	141	-1.85017	1.86241e-05	0.000263333	ENSG00000169057/ENSG00000146535/ENSG00000174059/ENSG00000182197/ENSG00000133116/ENSG00000184719/ENSG00000111319/ENSG00000198049/ENSG00000162337/ENSG00000163485/ENSG00000107796/ENSG00000071242/ENSG00000117298/ENSG00000112164/ENSG00000164307/ENSG00000103647/ENSG00000140416/ENSG00000120063/ENSG00000164867/ENSG00000170075/ENSG00000118432/ENSG00000101160/ENSG00000143839/ENSG00000108405/ENSG00000197616/ENSG00000151617/ENSG00000170214/ENSG00000115138/ENSG00000159640/ENSG00000166833/ENSG00000215644/ENSG00000125510/ENSG00000167711/ENSG00000159899/ENSG00000073756/ENSG00000124205/ENSG00000144596/ENSG00000164692/ENSG00000265107/ENSG00000018625/ENSG00000169252/ENSG00000100604/ENSG00000100311/ENSG00000176387/ENSG00000149782/ENSG00000166949/ENSG00000163399/ENSG00000135744/ENSG00000120907/ENSG00000127129/ENSG00000185551/ENSG00000136160/ENSG00000095303/ENSG00000139567/ENSG00000162572/ENSG00000051523/ENSG00000053918/ENSG00000188710/ENSG00000198719/ENSG00000138080/ENSG00000183087/ENSG00000088256
GO:0042092	BP	type 2 immune response	31	-1.84989	0.0025333	0.0146127	ENSG00000107485/ENSG00000069399/ENSG00000067606/ENSG00000077238/ENSG00000134321/ENSG00000133895/ENSG00000113520/ENSG00000136630/ENSG00000167207/ENSG00000113916/ENSG00000056972/ENSG00000143369/ENSG00000131759/ENSG00000110651
GO:1903319	BP	positive regulation of protein maturation	22	-1.84779	0.00127976	0.00855553	ENSG00000183287/ENSG00000074800/ENSG00000182718/ENSG00000197122/ENSG00000163975/ENSG00000184144/ENSG00000100345/ENSG00000148180/ENSG00000124766/ENSG00000151651/ENSG00000157227/ENSG00000145506
GO:2000648	BP	positive regulation of stem cell proliferation	33	-1.84776	0.00150739	0.00969479	ENSG00000049130/ENSG00000138685/ENSG00000128052/ENSG00000073712/ENSG00000124813/ENSG00000070193/ENSG00000168036/ENSG00000169884/ENSG00000071994/ENSG00000164362/ENSG00000153187/ENSG00000112333/ENSG00000168779/ENSG00000185630/ENSG00000152661/ENSG00000114251/ENSG00000168056/ENSG00000116132/ENSG00000164920/ENSG00000135111/ENSG00000107831
GO:0017134	MF	fibroblast growth factor binding	19	-1.8477	0.00244404	0.014198	ENSG00000183873/ENSG00000069702/ENSG00000066468/ENSG00000172500/ENSG00000137801/ENSG00000077782/ENSG00000160867/ENSG00000127418/ENSG00000063660/ENSG00000068078
GO:1900025	BP	negative regulation of substrate adhesion-dependent cell spreading	12	-1.84737	0.00103959	0.00723538	ENSG00000117228/ENSG00000184349/ENSG00000107104/ENSG00000110880/ENSG00000158856/ENSG00000163975/ENSG00000187678/ENSG00000077942/ENSG00000130402
GO:0032616	BP	interleukin-13 production	17	-1.84717	0.00283369	0.0158455	ENSG00000137033/ENSG00000117586/ENSG00000177663/ENSG00000107485/ENSG00000145777/ENSG00000067606/ENSG00000204592/ENSG00000113520/ENSG00000168961/ENSG00000063176/ENSG00000131759
GO:0032656	BP	regulation of interleukin-13 production	17	-1.84717	0.00283369	0.0158455	ENSG00000137033/ENSG00000117586/ENSG00000177663/ENSG00000107485/ENSG00000145777/ENSG00000067606/ENSG00000204592/ENSG00000113520/ENSG00000168961/ENSG00000063176/ENSG00000131759
GO:0040034	BP	regulation of development, heterochronic	10	-1.84685	0.00226145	0.0133814	ENSG00000112333/ENSG00000156574/ENSG00000007372/ENSG00000101384/ENSG00000198719/ENSG00000148400
GO:0006809	BP	nitric oxide biosynthetic process	55	-1.84628	0.000651181	0.00491856	ENSG00000096384/ENSG00000124212/ENSG00000130707/ENSG00000198053/ENSG00000100300/ENSG00000073756/ENSG00000120899/ENSG00000120885/ENSG00000166949/ENSG00000135744/ENSG00000088247/ENSG00000213722/ENSG00000142208/ENSG00000163874/ENSG00000138061/ENSG00000136826/ENSG00000127528
GO:0001954	BP	positive regulation of cell-matrix adhesion	51	-1.8458	0.000968821	0.00681585	ENSG00000067606/ENSG00000132669/ENSG00000126458/ENSG00000104332/ENSG00000146904/ENSG00000169499/ENSG00000120899/ENSG00000185043/ENSG00000006210/ENSG00000166949/ENSG00000112715/ENSG00000104522/ENSG00000126353/ENSG00000084636/ENSG00000184371/ENSG00000172638/ENSG00000162552
GO:0010863	BP	positive regulation of phospholipase C activity	33	-1.84564	0.00156374	0.00995047	ENSG00000151617/ENSG00000146648/ENSG00000135898/ENSG00000171631/ENSG00000137841/ENSG00000102468/ENSG00000077782/ENSG00000078549/ENSG00000171596/ENSG00000174775/ENSG00000135744/ENSG00000120907/ENSG00000113721/ENSG00000125910
GO:0001968	MF	fibronectin binding	27	-1.84562	0.00176793	0.0109896	ENSG00000145423/ENSG00000167779/ENSG00000135047/ENSG00000005884/ENSG00000150093/ENSG00000172061/ENSG00000146904/ENSG00000169499/ENSG00000137801/ENSG00000091986/ENSG00000087245/ENSG00000115461/ENSG00000146674/ENSG00000077942/ENSG00000112715/ENSG00000070404
GO:0002066	BP	columnar/cuboidal epithelial cell development	41	-1.84492	0.000494332	0.00392395	ENSG00000133794/ENSG00000112175/ENSG00000106615/ENSG00000102554/ENSG00000057657/ENSG00000149577/ENSG00000197122/ENSG00000163251/ENSG00000114251/ENSG00000172819/ENSG00000135414/ENSG00000007372/ENSG00000169710/ENSG00000179348/ENSG00000131759/ENSG00000198719/ENSG00000142208/ENSG00000125378
GO:0045445	BP	myoblast differentiation	87	-1.84478	7.4652e-05	0.000836081	ENSG00000157168/ENSG00000169884/ENSG00000112183/ENSG00000132589/ENSG00000175197/ENSG00000080503/ENSG00000082014/ENSG00000213523/ENSG00000150093/ENSG00000049618/ENSG00000100097/ENSG00000112658/ENSG00000148737/ENSG00000108604/ENSG00000152601/ENSG00000158156/ENSG00000124766/ENSG00000164690/ENSG00000146674/ENSG00000101384/ENSG00000111241/ENSG00000144857/ENSG00000186174/ENSG00000185650/ENSG00000116016/ENSG00000135111/ENSG00000178209/ENSG00000016082/ENSG00000005513/ENSG00000198719/ENSG00000069011/ENSG00000188130/ENSG00000108654/ENSG00000115884/ENSG00000125378/ENSG00000148400
GO:0002020	MF	protease binding	108	-1.84346	4.7051e-05	0.000577578	ENSG00000170322/ENSG00000124570/ENSG00000115594/ENSG00000175899/ENSG00000158859/ENSG00000005884/ENSG00000117525/ENSG00000183287/ENSG00000150093/ENSG00000142319/ENSG00000105664/ENSG00000115286/ENSG00000197971/ENSG00000182718/ENSG00000167711/ENSG00000131871/ENSG00000197746/ENSG00000101439/ENSG00000197249/ENSG00000171867/ENSG00000197561/ENSG00000164692/ENSG00000176749/ENSG00000171791/ENSG00000156521/ENSG00000140939/ENSG00000140521/ENSG00000162298/ENSG00000177706/ENSG00000118503/ENSG00000188488/ENSG00000107957/ENSG00000127533/ENSG00000140564/ENSG00000160213/ENSG00000143369/ENSG00000137752/ENSG00000130706/ENSG00000099958/ENSG00000136717/ENSG00000108821/ENSG00000150991
GO:0070374	BP	positive regulation of ERK1 and ERK2 cascade	150	-1.84334	1.3706e-05	0.00020327	ENSG00000138685/ENSG00000102970/ENSG00000154229/ENSG00000102882/ENSG00000128052/ENSG00000073712/ENSG00000157168/ENSG00000164619/ENSG00000037280/ENSG00000070193/ENSG00000156427/ENSG00000162733/ENSG00000107796/ENSG00000141480/ENSG00000160691/ENSG00000156642/ENSG00000117090/ENSG00000156574/ENSG00000122694/ENSG00000067606/ENSG00000147324/ENSG00000180354/ENSG00000103154/ENSG00000026508/ENSG00000114353/ENSG00000146648/ENSG00000135898/ENSG00000171631/ENSG00000066468/ENSG00000136158/ENSG00000145431/ENSG00000125845/ENSG00000197122/ENSG00000136574/ENSG00000167711/ENSG00000204305/ENSG00000168961/ENSG00000102468/ENSG00000064687/ENSG00000120899/ENSG00000185043/ENSG00000006210/ENSG00000146242/ENSG00000100311/ENSG00000167207/ENSG00000160867/ENSG00000133048/ENSG00000197461/ENSG00000078579/ENSG00000144476/ENSG00000174775/ENSG00000120907/ENSG00000121764/ENSG00000187796/ENSG00000076984/ENSG00000113721/ENSG00000126353/ENSG00000138623/ENSG00000183087/ENSG00000107831/ENSG00000068078/ENSG00000125378/ENSG00000148400/ENSG00000179921
GO:0150115	BP	cell-substrate junction organization	96	-1.84319	8.46188e-05	0.000927712	ENSG00000100034/ENSG00000128052/ENSG00000087077/ENSG00000073712/ENSG00000103647/ENSG00000164171/ENSG00000184349/ENSG00000110880/ENSG00000166974/ENSG00000053747/ENSG00000108861/ENSG00000158856/ENSG00000085733/ENSG00000102606/ENSG00000140937/ENSG00000104332/ENSG00000165527/ENSG00000167657/ENSG00000168309/ENSG00000137076/ENSG00000197122/ENSG00000186716/ENSG00000137801/ENSG00000095637/ENSG00000065618/ENSG00000112679/ENSG00000171791/ENSG00000198728/ENSG00000120899/ENSG00000145675/ENSG00000149930/ENSG00000166949/ENSG00000112715/ENSG00000144711/ENSG00000072110/ENSG00000139567/ENSG00000084636/ENSG00000178209/ENSG00000157227/ENSG00000162552
GO:1905332	BP	positive regulation of morphogenesis of an epithelium	29	-1.84243	0.00177624	0.0110159	ENSG00000168621/ENSG00000152661/ENSG00000173269/ENSG00000126778/ENSG00000135744/ENSG00000112715/ENSG00000128342/ENSG00000005513/ENSG00000162552/ENSG00000125378
GO:0045429	BP	positive regulation of nitric oxide biosynthetic process	28	-1.8423	0.00145626	0.00942822	ENSG00000096384/ENSG00000130707/ENSG00000073756/ENSG00000120899/ENSG00000120885/ENSG00000166949/ENSG00000135744/ENSG00000213722/ENSG00000142208/ENSG00000136826/ENSG00000127528
GO:0001974	BP	blood vessel remodeling	36	-1.84228	0.00134216	0.00890397	ENSG00000151617/ENSG00000159640/ENSG00000114739/ENSG00000160200/ENSG00000186716/ENSG00000159899/ENSG00000101439/ENSG00000123454/ENSG00000101384/ENSG00000116016/ENSG00000135744/ENSG00000139567/ENSG00000128342/ENSG00000107831/ENSG00000196924
GO:0050728	BP	negative regulation of inflammatory response	108	-1.84165	4.98391e-05	0.000607025	ENSG00000083799/ENSG00000132386/ENSG00000129667/ENSG00000110921/ENSG00000184599/ENSG00000163932/ENSG00000147324/ENSG00000137869/ENSG00000124212/ENSG00000154124/ENSG00000198053/ENSG00000028137/ENSG00000197122/ENSG00000124181/ENSG00000186716/ENSG00000030582/ENSG00000174885/ENSG00000131871/ENSG00000091972/ENSG00000010810/ENSG00000158714/ENSG00000113520/ENSG00000196839/ENSG00000197561/ENSG00000103175/ENSG00000135318/ENSG00000077984/ENSG00000006210/ENSG00000167207/ENSG00000184557/ENSG00000118503/ENSG00000166949/ENSG00000145632/ENSG00000115718/ENSG00000140564/ENSG00000067182/ENSG00000016082/ENSG00000136826/ENSG00000126368/ENSG00000176845/ENSG00000166484
GO:0050770	BP	regulation of axonogenesis	139	-1.8412	1.9059e-05	0.000268653	ENSG00000171533/ENSG00000111962/ENSG00000187122/ENSG00000112902/ENSG00000179242/ENSG00000143320/ENSG00000184349/ENSG00000143434/ENSG00000092421/ENSG00000118046/ENSG00000187688/ENSG00000082684/ENSG00000133216/ENSG00000197892/ENSG00000168779/ENSG00000247596/ENSG00000112658/ENSG00000126934/ENSG00000197971/ENSG00000197283/ENSG00000001617/ENSG00000131711/ENSG00000115694/ENSG00000135333/ENSG00000114251/ENSG00000184144/ENSG00000165731/ENSG00000187764/ENSG00000076356/ENSG00000154764/ENSG00000108830/ENSG00000181754/ENSG00000010319/ENSG00000168758/ENSG00000176248/ENSG00000107562/ENSG00000112715/ENSG00000174672/ENSG00000177169/ENSG00000196576/ENSG00000138623/ENSG00000203879/ENSG00000012171/ENSG00000164050/ENSG00000198753/ENSG00000040608/ENSG00000004399/ENSG00000114554/ENSG00000130827
GO:0098644	CC	complex of collagen trimers	20	-1.8411	0.00205233	0.0123631	ENSG00000204248/ENSG00000164692/ENSG00000187498/ENSG00000134871/ENSG00000139219/ENSG00000196739/ENSG00000114270/ENSG00000130635/ENSG00000108821
GO:0070161	CC	anchoring junction	784	-1.84086	1e-10	7.02252e-09	ENSG00000100941/ENSG00000177105/ENSG00000162733/ENSG00000168036/ENSG00000130669/ENSG00000085063/ENSG00000136830/ENSG00000111262/ENSG00000145012/ENSG00000115085/ENSG00000157510/ENSG00000132589/ENSG00000143537/ENSG00000188677/ENSG00000133107/ENSG00000103647/ENSG00000179242/ENSG00000197756/ENSG00000149564/ENSG00000101558/ENSG00000137936/ENSG00000164171/ENSG00000196405/ENSG00000173706/ENSG00000111665/ENSG00000197321/ENSG00000120063/ENSG00000105855/ENSG00000172059/ENSG00000010278/ENSG00000183023/ENSG00000184349/ENSG00000005884/ENSG00000164111/ENSG00000111859/ENSG00000147394/ENSG00000100266/ENSG00000002549/ENSG00000196581/ENSG00000136167/ENSG00000115641/ENSG00000162909/ENSG00000141738/ENSG00000175084/ENSG00000197081/ENSG00000026025/ENSG00000137221/ENSG00000117519/ENSG00000150093/ENSG00000177301/ENSG00000213949/ENSG00000123728/ENSG00000110880/ENSG00000108852/ENSG00000106404/ENSG00000166974/ENSG00000126016/ENSG00000053747/ENSG00000167880/ENSG00000141556/ENSG00000145103/ENSG00000071082/ENSG00000067606/ENSG00000135269/ENSG00000086062/ENSG00000188158/ENSG00000135407/ENSG00000275342/ENSG00000085733/ENSG00000089157/ENSG00000136279/ENSG00000179604/ENSG00000163932/ENSG00000165474/ENSG00000128849/ENSG00000107438/ENSG00000126458/ENSG00000128805/ENSG00000172531/ENSG00000183873/ENSG00000185070/ENSG00000166025/ENSG00000102606/ENSG00000106991/ENSG00000011105/ENSG00000104863/ENSG00000100711/ENSG00000113758/ENSG00000177098/ENSG00000143153/ENSG00000105971/ENSG00000164403/ENSG00000126934/ENSG00000105227/ENSG00000140937/ENSG00000026508/ENSG00000196526/ENSG00000115963/ENSG00000159164/ENSG00000041982/ENSG00000110321/ENSG00000178950/ENSG00000060138/ENSG00000164889/ENSG00000117394/ENSG00000165527/ENSG00000146648/ENSG00000015133/ENSG00000137309/ENSG00000132535/ENSG00000149260/ENSG00000172403/ENSG00000162706/ENSG00000168310/ENSG00000141985/ENSG00000111077/ENSG00000135723/ENSG00000168309/ENSG00000131746/ENSG00000171680/ENSG00000092820/ENSG00000137076/ENSG00000149115/ENSG00000013016/ENSG00000182718/ENSG00000197122/ENSG00000165272/ENSG00000081277/ENSG00000152661/ENSG00000124181/ENSG00000163251/ENSG00000142541/ENSG00000154330/ENSG00000177697/ENSG00000197702/ENSG00000157240/ENSG00000139926/ENSG00000151208/ENSG00000061938/ENSG00000105711/ENSG00000095637/ENSG00000128245/ENSG00000174705/ENSG00000142798/ENSG00000122367/ENSG00000065618/ENSG00000164587/ENSG00000196839/ENSG00000265107/ENSG00000018625/ENSG00000109099/ENSG00000111676/ENSG00000100345/ENSG00000148180/ENSG00000138964/ENSG00000166710/ENSG00000162738/ENSG00000111679/ENSG00000142534/ENSG00000022267/ENSG00000128283/ENSG00000131899/ENSG00000140691/ENSG00000163914/ENSG00000244486/ENSG00000128340/ENSG00000182511/ENSG00000120899/ENSG00000043462/ENSG00000180900/ENSG00000143761/ENSG00000142627/ENSG00000108819/ENSG00000076706/ENSG00000139880/ENSG00000145675/ENSG00000159840/ENSG00000064666/ENSG00000187678/ENSG00000133030/ENSG00000109971/ENSG00000101384/ENSG00000197043/ENSG00000172270/ENSG00000073150/ENSG00000177731/ENSG00000181790/ENSG00000196923/ENSG00000277443/ENSG00000113555/ENSG00000160867/ENSG00000124006/ENSG00000135446/ENSG00000110092/ENSG00000198959/ENSG00000137809/ENSG00000198835/ENSG00000063177/ENSG00000078549/ENSG00000183386/ENSG00000186193/ENSG00000164877/ENSG00000103653/ENSG00000159176/ENSG00000197467/ENSG00000099889/ENSG00000129910/ENSG00000110400/ENSG00000130402/ENSG00000137699/ENSG00000107957/ENSG00000172354/ENSG00000183853/ENSG00000175785/ENSG00000205476/ENSG00000130052/ENSG00000186111/ENSG00000112715/ENSG00000160255/ENSG00000065054/ENSG00000171992/ENSG00000100092/ENSG00000175866/ENSG00000123384/ENSG00000072110/ENSG00000204388/ENSG00000051523/ENSG00000261150/ENSG00000050820/ENSG00000113721/ENSG00000120913/ENSG00000148204/ENSG00000100316/ENSG00000178209/ENSG00000184363/ENSG00000072163/ENSG00000157227/ENSG00000101665/ENSG00000182253/ENSG00000198719/ENSG00000148384/ENSG00000127418/ENSG00000142208/ENSG00000120896/ENSG00000108823/ENSG00000114019/ENSG00000100359/ENSG00000168334/ENSG00000162576/ENSG00000102879/ENSG00000079308/ENSG00000214063/ENSG00000173546/ENSG00000204389/ENSG00000140682/ENSG00000128591/ENSG00000076604/ENSG00000068078/ENSG00000071127/ENSG00000148400/ENSG00000172725/ENSG00000196924/ENSG00000110651
GO:0051961	BP	negative regulation of nervous system development	123	-1.84055	5.19947e-05	0.000626428	ENSG00000168036/ENSG00000187122/ENSG00000137642/ENSG00000112902/ENSG00000078674/ENSG00000006071/ENSG00000132872/ENSG00000143434/ENSG00000092421/ENSG00000170075/ENSG00000112333/ENSG00000082684/ENSG00000133216/ENSG00000100697/ENSG00000144355/ENSG00000107859/ENSG00000148704/ENSG00000197971/ENSG00000197283/ENSG00000101144/ENSG00000001617/ENSG00000100300/ENSG00000135333/ENSG00000140538/ENSG00000114251/ENSG00000114745/ENSG00000128245/ENSG00000187764/ENSG00000166710/ENSG00000154370/ENSG00000007372/ENSG00000144579/ENSG00000154764/ENSG00000146122/ENSG00000010319/ENSG00000100968/ENSG00000157933/ENSG00000168758/ENSG00000179348/ENSG00000177169/ENSG00000159388/ENSG00000138623/ENSG00000203879/ENSG00000012171/ENSG00000040608/ENSG00000126368/ENSG00000130827/ENSG00000148400
GO:0090101	BP	negative regulation of transmembrane receptor protein serine/threonine kinase signaling pathway	123	-1.84052	5.19947e-05	0.000626428	ENSG00000105971/ENSG00000069702/ENSG00000104332/ENSG00000095739/ENSG00000168675/ENSG00000134363/ENSG00000136158/ENSG00000150938/ENSG00000125845/ENSG00000114251/ENSG00000157240/ENSG00000178951/ENSG00000187045/ENSG00000138615/ENSG00000128045/ENSG00000171310/ENSG00000174744/ENSG00000124225/ENSG00000188779/ENSG00000164056/ENSG00000186174/ENSG00000166033/ENSG00000157933/ENSG00000123384/ENSG00000137834/ENSG00000101665/ENSG00000170801/ENSG00000141232/ENSG00000197859/ENSG00000138080/ENSG00000070404/ENSG00000142611/ENSG00000127578/ENSG00000204389/ENSG00000140682/ENSG00000173714/ENSG00000148400
GO:0070873	BP	regulation of glycogen metabolic process	27	-1.83913	0.0019404	0.0118405	ENSG00000169047/ENSG00000185950/ENSG00000219607/ENSG00000178567/ENSG00000132376/ENSG00000106633/ENSG00000138030/ENSG00000172531/ENSG00000105221/ENSG00000115138/ENSG00000215644/ENSG00000131871/ENSG00000095637/ENSG00000127334/ENSG00000173281/ENSG00000119938/ENSG00000142208
GO:0050650	BP	chondroitin sulfate proteoglycan biosynthetic process	20	-1.83895	0.00208186	0.0125217	ENSG00000111817/ENSG00000103489/ENSG00000147408/ENSG00000131873/ENSG00000015532/ENSG00000155893/ENSG00000171310/ENSG00000033100/ENSG00000176022/ENSG00000182022/ENSG00000122863/ENSG00000123989
GO:0038066	BP	p38MAPK cascade	43	-1.83895	0.00149954	0.00966822	ENSG00000126457/ENSG00000147324/ENSG00000034152/ENSG00000092820/ENSG00000125845/ENSG00000136848/ENSG00000162889/ENSG00000204305/ENSG00000168961/ENSG00000185650/ENSG00000112715/ENSG00000179094/ENSG00000163874/ENSG00000125378/ENSG00000185386
GO:0001892	BP	embryonic placenta development	69	-1.8385	0.000284822	0.00251152	ENSG00000143494/ENSG00000156574/ENSG00000112175/ENSG00000171345/ENSG00000112561/ENSG00000130726/ENSG00000163508/ENSG00000112559/ENSG00000146648/ENSG00000101144/ENSG00000057657/ENSG00000066468/ENSG00000163251/ENSG00000188064/ENSG00000071246/ENSG00000161714/ENSG00000136720/ENSG00000100311/ENSG00000113555/ENSG00000184557/ENSG00000185650/ENSG00000116016/ENSG00000008710/ENSG00000179348/ENSG00000185551/ENSG00000128342/ENSG00000142871/ENSG00000124216/ENSG00000142208
GO:0061436	BP	establishment of skin barrier	22	-1.83841	0.00135206	0.00892834	ENSG00000158055/ENSG00000178209/ENSG00000066322/ENSG00000003137/ENSG00000136826/ENSG00000186832
GO:0005178	MF	integrin binding	132	-1.83826	2.7987e-05	0.000374843	ENSG00000138685/ENSG00000154229/ENSG00000128052/ENSG00000073712/ENSG00000157168/ENSG00000120332/ENSG00000145423/ENSG00000143537/ENSG00000162692/ENSG00000164171/ENSG00000105855/ENSG00000010278/ENSG00000005884/ENSG00000136167/ENSG00000166147/ENSG00000150093/ENSG00000213949/ENSG00000105664/ENSG00000151892/ENSG00000104415/ENSG00000120708/ENSG00000131095/ENSG00000144668/ENSG00000168477/ENSG00000140092/ENSG00000137076/ENSG00000197122/ENSG00000177697/ENSG00000112761/ENSG00000010322/ENSG00000073670/ENSG00000137801/ENSG00000140545/ENSG00000134917/ENSG00000100345/ENSG00000154736/ENSG00000213694/ENSG00000090006/ENSG00000006210/ENSG00000077942/ENSG00000137809/ENSG00000130402/ENSG00000130702/ENSG00000107562/ENSG00000105376/ENSG00000160255/ENSG00000072110/ENSG00000084636/ENSG00000138623/ENSG00000157227/ENSG00000138080/ENSG00000130635/ENSG00000214063/ENSG00000110651
GO:0042303	BP	molting cycle	95	-1.83803	0.000117085	0.00120885	ENSG00000173039/ENSG00000102871/ENSG00000146648/ENSG00000066468/ENSG00000134363/ENSG00000105229/ENSG00000114251/ENSG00000073756/ENSG00000064195/ENSG00000171791/ENSG00000135925/ENSG00000164690/ENSG00000198728/ENSG00000115461/ENSG00000182704/ENSG00000139648/ENSG00000154856/ENSG00000074047/ENSG00000130702/ENSG00000170523/ENSG00000197461/ENSG00000179094/ENSG00000124216/ENSG00000120149/ENSG00000128422/ENSG00000148400/ENSG00000186847/ENSG00000186832
GO:0042633	BP	hair cycle	95	-1.83803	0.000117085	0.00120885	ENSG00000173039/ENSG00000102871/ENSG00000146648/ENSG00000066468/ENSG00000134363/ENSG00000105229/ENSG00000114251/ENSG00000073756/ENSG00000064195/ENSG00000171791/ENSG00000135925/ENSG00000164690/ENSG00000198728/ENSG00000115461/ENSG00000182704/ENSG00000139648/ENSG00000154856/ENSG00000074047/ENSG00000130702/ENSG00000170523/ENSG00000197461/ENSG00000179094/ENSG00000124216/ENSG00000120149/ENSG00000128422/ENSG00000148400/ENSG00000186847/ENSG00000186832
GO:0043405	BP	regulation of MAP kinase activity	154	-1.83789	1.81053e-05	0.000258009	ENSG00000004975/ENSG00000111252/ENSG00000111907/ENSG00000169071/ENSG00000168067/ENSG00000150593/ENSG00000163932/ENSG00000163291/ENSG00000272398/ENSG00000104332/ENSG00000146648/ENSG00000101144/ENSG00000168477/ENSG00000136158/ENSG00000145431/ENSG00000160200/ENSG00000125845/ENSG00000197122/ENSG00000163251/ENSG00000140538/ENSG00000141068/ENSG00000114251/ENSG00000136848/ENSG00000173334/ENSG00000137801/ENSG00000124205/ENSG00000204305/ENSG00000197561/ENSG00000102468/ENSG00000111679/ENSG00000185359/ENSG00000120899/ENSG00000146192/ENSG00000151651/ENSG00000184216/ENSG00000187678/ENSG00000166311/ENSG00000164056/ENSG00000077782/ENSG00000100311/ENSG00000167207/ENSG00000103653/ENSG00000197461/ENSG00000121653/ENSG00000071575/ENSG00000174775/ENSG00000135744/ENSG00000112715/ENSG00000185652/ENSG00000076984/ENSG00000113721/ENSG00000169220/ENSG00000164086/ENSG00000125378
GO:0051149	BP	positive regulation of muscle cell differentiation	53	-1.83683	0.000434275	0.00353359	ENSG00000183576/ENSG00000091136/ENSG00000068650/ENSG00000157168/ENSG00000112183/ENSG00000136830/ENSG00000141480/ENSG00000184058/ENSG00000168779/ENSG00000106991/ENSG00000176909/ENSG00000171791/ENSG00000164690/ENSG00000108773/ENSG00000103335/ENSG00000172037/ENSG00000139546/ENSG00000157227/ENSG00000003137/ENSG00000188130/ENSG00000172638/ENSG00000125378/ENSG00000185386
GO:0014743	BP	regulation of muscle hypertrophy	51	-1.8366	0.0012159	0.00819891	ENSG00000114861/ENSG00000145349/ENSG00000160211/ENSG00000119508/ENSG00000068305/ENSG00000008083/ENSG00000154229/ENSG00000160789/ENSG00000116285/ENSG00000143799/ENSG00000150907/ENSG00000164530/ENSG00000028137/ENSG00000115461/ENSG00000166949/ENSG00000060069/ENSG00000135744/ENSG00000120907/ENSG00000187616/ENSG00000067182/ENSG00000136807/ENSG00000130700/ENSG00000148400
GO:0045766	BP	positive regulation of angiogenesis	128	-1.83599	7.98634e-05	0.000878525	ENSG00000165757/ENSG00000174059/ENSG00000179776/ENSG00000138685/ENSG00000112562/ENSG00000162434/ENSG00000123908/ENSG00000154229/ENSG00000128052/ENSG00000164619/ENSG00000120332/ENSG00000156427/ENSG00000145423/ENSG00000130669/ENSG00000164307/ENSG00000101017/ENSG00000112902/ENSG00000134954/ENSG00000159399/ENSG00000148848/ENSG00000249915/ENSG00000166501/ENSG00000105855/ENSG00000164362/ENSG00000117525/ENSG00000164867/ENSG00000112333/ENSG00000143494/ENSG00000183287/ENSG00000150093/ENSG00000156574/ENSG00000126458/ENSG00000114378/ENSG00000116044/ENSG00000106991/ENSG00000124212/ENSG00000131845/ENSG00000146904/ENSG00000103811/ENSG00000136574/ENSG00000124181/ENSG00000101280/ENSG00000114251/ENSG00000030582/ENSG00000137801/ENSG00000120899/ENSG00000163513/ENSG00000141448/ENSG00000133048/ENSG00000112715/ENSG00000179348/ENSG00000119630/ENSG00000139567/ENSG00000143369/ENSG00000016082/ENSG00000198719/ENSG00000138080/ENSG00000131669/ENSG00000163874/ENSG00000138061/ENSG00000136826/ENSG00000079337
GO:1904018	BP	positive regulation of vasculature development	128	-1.83599	7.98634e-05	0.000878525	ENSG00000165757/ENSG00000174059/ENSG00000179776/ENSG00000138685/ENSG00000112562/ENSG00000162434/ENSG00000123908/ENSG00000154229/ENSG00000128052/ENSG00000164619/ENSG00000120332/ENSG00000156427/ENSG00000145423/ENSG00000130669/ENSG00000164307/ENSG00000101017/ENSG00000112902/ENSG00000134954/ENSG00000159399/ENSG00000148848/ENSG00000249915/ENSG00000166501/ENSG00000105855/ENSG00000164362/ENSG00000117525/ENSG00000164867/ENSG00000112333/ENSG00000143494/ENSG00000183287/ENSG00000150093/ENSG00000156574/ENSG00000126458/ENSG00000114378/ENSG00000116044/ENSG00000106991/ENSG00000124212/ENSG00000131845/ENSG00000146904/ENSG00000103811/ENSG00000136574/ENSG00000124181/ENSG00000101280/ENSG00000114251/ENSG00000030582/ENSG00000137801/ENSG00000120899/ENSG00000163513/ENSG00000141448/ENSG00000133048/ENSG00000112715/ENSG00000179348/ENSG00000119630/ENSG00000139567/ENSG00000143369/ENSG00000016082/ENSG00000198719/ENSG00000138080/ENSG00000131669/ENSG00000163874/ENSG00000138061/ENSG00000136826/ENSG00000079337
GO:0072207	BP	metanephric epithelium development	21	-1.8355	0.00388752	0.020297	ENSG00000188064/ENSG00000008710/ENSG00000172037/ENSG00000128342/ENSG00000005513/ENSG00000143867/ENSG00000162552
GO:0002237	BP	response to molecule of bacterial origin	248	-1.83535	6.39923e-07	1.48034e-05	ENSG00000136697/ENSG00000164867/ENSG00000162909/ENSG00000185122/ENSG00000026025/ENSG00000005381/ENSG00000118432/ENSG00000133216/ENSG00000171132/ENSG00000110324/ENSG00000143839/ENSG00000150593/ENSG00000111012/ENSG00000165474/ENSG00000034152/ENSG00000163362/ENSG00000272398/ENSG00000159640/ENSG00000160013/ENSG00000173039/ENSG00000125384/ENSG00000162892/ENSG00000114738/ENSG00000224389/ENSG00000130707/ENSG00000198053/ENSG00000006712/ENSG00000066468/ENSG00000028137/ENSG00000134061/ENSG00000197122/ENSG00000100300/ENSG00000163251/ENSG00000142541/ENSG00000114251/ENSG00000186716/ENSG00000136848/ENSG00000131871/ENSG00000173334/ENSG00000073756/ENSG00000162889/ENSG00000196843/ENSG00000197561/ENSG00000168961/ENSG00000123358/ENSG00000117560/ENSG00000166710/ENSG00000126456/ENSG00000121361/ENSG00000146063/ENSG00000162676/ENSG00000184216/ENSG00000064932/ENSG00000006210/ENSG00000105298/ENSG00000140968/ENSG00000167207/ENSG00000135446/ENSG00000148677/ENSG00000137496/ENSG00000129038/ENSG00000118503/ENSG00000005007/ENSG00000145901/ENSG00000136160/ENSG00000187796/ENSG00000076984/ENSG00000126353/ENSG00000137834/ENSG00000131759/ENSG00000185187/ENSG00000186009/ENSG00000184371/ENSG00000137752/ENSG00000103257/ENSG00000142208/ENSG00000163874/ENSG00000126368/ENSG00000148400/ENSG00000170345/ENSG00000180176
GO:0072087	BP	renal vesicle development	15	-1.83485	0.00200425	0.0121203	ENSG00000103449/ENSG00000168036/ENSG00000115415/ENSG00000168621/ENSG00000128342/ENSG00000005513/ENSG00000143867/ENSG00000162552/ENSG00000125378
GO:2001057	BP	reactive nitrogen species metabolic process	61	-1.83436	0.00093202	0.00660464	ENSG00000096384/ENSG00000124212/ENSG00000130707/ENSG00000198053/ENSG00000100300/ENSG00000131871/ENSG00000073756/ENSG00000120899/ENSG00000120885/ENSG00000166949/ENSG00000135744/ENSG00000088247/ENSG00000213722/ENSG00000142208/ENSG00000163874/ENSG00000138061/ENSG00000136826/ENSG00000127528
GO:0071353	BP	cellular response to interleukin-4	24	-1.83399	0.00212615	0.0127322	ENSG00000107485/ENSG00000077238/ENSG00000096384/ENSG00000162892/ENSG00000135446/ENSG00000081059/ENSG00000169710/ENSG00000178035/ENSG00000100316/ENSG00000102879
GO:0007617	BP	mating behavior	25	-1.83395	0.00269622	0.015274	ENSG00000121989/ENSG00000177551/ENSG00000118432/ENSG00000108405/ENSG00000196839/ENSG00000131771/ENSG00000108819/ENSG00000203797/ENSG00000160714/ENSG00000008735/ENSG00000136160/ENSG00000180176
GO:0003376	BP	sphingosine-1-phosphate receptor signaling pathway	12	-1.8338	0.00123605	0.00829887	ENSG00000180739/ENSG00000092820/ENSG00000213694/ENSG00000183018/ENSG00000063176/ENSG00000170989/ENSG00000142208/ENSG00000125910
GO:0014821	BP	phasic smooth muscle contraction	13	-1.83332	0.00188383	0.0115353	ENSG00000168621/ENSG00000124205/ENSG00000135111/ENSG00000127129/ENSG00000136160/ENSG00000075073
GO:2000352	BP	negative regulation of endothelial cell apoptotic process	21	-1.83312	0.00394687	0.0204696	ENSG00000154188/ENSG00000168884/ENSG00000140992/ENSG00000179776/ENSG00000128052/ENSG00000130669/ENSG00000112902/ENSG00000164362/ENSG00000107485/ENSG00000173376/ENSG00000116044/ENSG00000113520/ENSG00000118503/ENSG00000179348/ENSG00000183087/ENSG00000166484
GO:0048863	BP	stem cell differentiation	205	-1.83264	5.42339e-06	9.29128e-05	ENSG00000171863/ENSG00000135632/ENSG00000139636/ENSG00000182197/ENSG00000129514/ENSG00000049130/ENSG00000138685/ENSG00000008083/ENSG00000102882/ENSG00000115170/ENSG00000157168/ENSG00000124813/ENSG00000169762/ENSG00000145423/ENSG00000168036/ENSG00000112183/ENSG00000175899/ENSG00000170004/ENSG00000014123/ENSG00000112902/ENSG00000184058/ENSG00000092969/ENSG00000249915/ENSG00000143434/ENSG00000153187/ENSG00000092421/ENSG00000005102/ENSG00000150093/ENSG00000082684/ENSG00000152518/ENSG00000110880/ENSG00000111252/ENSG00000163508/ENSG00000153944/ENSG00000151617/ENSG00000116044/ENSG00000112658/ENSG00000119403/ENSG00000162517/ENSG00000159640/ENSG00000071655/ENSG00000104332/ENSG00000103037/ENSG00000101144/ENSG00000168621/ENSG00000001617/ENSG00000066468/ENSG00000187553/ENSG00000157240/ENSG00000125878/ENSG00000168056/ENSG00000124205/ENSG00000165731/ENSG00000089225/ENSG00000187764/ENSG00000171791/ENSG00000135925/ENSG00000164690/ENSG00000154764/ENSG00000118257/ENSG00000101384/ENSG00000197043/ENSG00000141448/ENSG00000149480/ENSG00000010319/ENSG00000126778/ENSG00000171119/ENSG00000168758/ENSG00000130702/ENSG00000135111/ENSG00000136160/ENSG00000182979/ENSG00000128342/ENSG00000088836/ENSG00000138623/ENSG00000016082/ENSG00000005513/ENSG00000012171/ENSG00000143867/ENSG00000099985/ENSG00000090776/ENSG00000120149/ENSG00000164093/ENSG00000125378/ENSG00000148400/ENSG00000186847
GO:0048858	BP	cell projection morphogenesis	557	-1.83247	1e-10	7.02252e-09	ENSG00000120332/ENSG00000177103/ENSG00000160145/ENSG00000111962/ENSG00000168036/ENSG00000187122/ENSG00000136830/ENSG00000166313/ENSG00000166925/ENSG00000117298/ENSG00000118276/ENSG00000168280/ENSG00000112902/ENSG00000196358/ENSG00000179242/ENSG00000277363/ENSG00000153404/ENSG00000132872/ENSG00000154928/ENSG00000143320/ENSG00000143858/ENSG00000173786/ENSG00000184349/ENSG00000143434/ENSG00000107104/ENSG00000092421/ENSG00000107485/ENSG00000162065/ENSG00000118046/ENSG00000147862/ENSG00000100266/ENSG00000184402/ENSG00000187688/ENSG00000168389/ENSG00000112333/ENSG00000131620/ENSG00000103264/ENSG00000150093/ENSG00000168939/ENSG00000124782/ENSG00000213949/ENSG00000082684/ENSG00000133216/ENSG00000110880/ENSG00000104290/ENSG00000185920/ENSG00000004975/ENSG00000100697/ENSG00000198026/ENSG00000164209/ENSG00000197892/ENSG00000168779/ENSG00000067606/ENSG00000118263/ENSG00000140443/ENSG00000136535/ENSG00000085733/ENSG00000106571/ENSG00000124785/ENSG00000136279/ENSG00000132640/ENSG00000151617/ENSG00000184347/ENSG00000247596/ENSG00000096384/ENSG00000185070/ENSG00000038382/ENSG00000102606/ENSG00000124772/ENSG00000125249/ENSG00000148704/ENSG00000113758/ENSG00000112658/ENSG00000197381/ENSG00000135638/ENSG00000126934/ENSG00000070886/ENSG00000140937/ENSG00000026508/ENSG00000133067/ENSG00000197971/ENSG00000197283/ENSG00000130479/ENSG00000153234/ENSG00000127152/ENSG00000143013/ENSG00000101144/ENSG00000148357/ENSG00000168621/ENSG00000132535/ENSG00000061337/ENSG00000149294/ENSG00000001617/ENSG00000141622/ENSG00000066468/ENSG00000058404/ENSG00000131711/ENSG00000184564/ENSG00000197122/ENSG00000115694/ENSG00000135333/ENSG00000114251/ENSG00000136848/ENSG00000170340/ENSG00000159899/ENSG00000105711/ENSG00000114745/ENSG00000124205/ENSG00000166924/ENSG00000184144/ENSG00000119866/ENSG00000010810/ENSG00000121454/ENSG00000128245/ENSG00000143355/ENSG00000188064/ENSG00000130558/ENSG00000176749/ENSG00000154133/ENSG00000204580/ENSG00000165731/ENSG00000187764/ENSG00000088899/ENSG00000171791/ENSG00000131899/ENSG00000007372/ENSG00000164690/ENSG00000076356/ENSG00000154764/ENSG00000182704/ENSG00000157193/ENSG00000118257/ENSG00000154134/ENSG00000166963/ENSG00000008735/ENSG00000149633/ENSG00000171798/ENSG00000108830/ENSG00000181790/ENSG00000137825/ENSG00000144857/ENSG00000146242/ENSG00000137285/ENSG00000181754/ENSG00000117407/ENSG00000124006/ENSG00000085552/ENSG00000130540/ENSG00000149930/ENSG00000010319/ENSG00000107187/ENSG00000130294/ENSG00000074047/ENSG00000099617/ENSG00000100968/ENSG00000110400/ENSG00000168758/ENSG00000165801/ENSG00000176248/ENSG00000160716/ENSG00000172037/ENSG00000251322/ENSG00000107562/ENSG00000112715/ENSG00000023902/ENSG00000127129/ENSG00000174672/ENSG00000175866/ENSG00000171246/ENSG00000011009/ENSG00000185652/ENSG00000004777/ENSG00000177169/ENSG00000196576/ENSG00000143126/ENSG00000138623/ENSG00000107731/ENSG00000016082/ENSG00000203879/ENSG00000012171/ENSG00000143869/ENSG00000196155/ENSG00000132688/ENSG00000090776/ENSG00000164050/ENSG00000100884/ENSG00000198753/ENSG00000040608/ENSG00000004399/ENSG00000107404/ENSG00000114554/ENSG00000130827/ENSG00000165802/ENSG00000148400/ENSG00000172725
GO:0030316	BP	osteoclast differentiation	80	-1.8319	0.000285541	0.00251502	ENSG00000136869/ENSG00000101265/ENSG00000154237/ENSG00000173153/ENSG00000168036/ENSG00000011600/ENSG00000122378/ENSG00000111859/ENSG00000145022/ENSG00000166147/ENSG00000104415/ENSG00000155846/ENSG00000104332/ENSG00000164889/ENSG00000135898/ENSG00000197046/ENSG00000119714/ENSG00000182718/ENSG00000125845/ENSG00000197122/ENSG00000071553/ENSG00000113520/ENSG00000142627/ENSG00000145675/ENSG00000064932/ENSG00000177706/ENSG00000099617/ENSG00000107957/ENSG00000155090/ENSG00000184371/ENSG00000070404/ENSG00000173264/ENSG00000110719/ENSG00000170345/ENSG00000110651
GO:0032496	BP	response to lipopolysaccharide	233	-1.83186	2.01508e-06	4.03793e-05	ENSG00000136697/ENSG00000164867/ENSG00000162909/ENSG00000185122/ENSG00000026025/ENSG00000005381/ENSG00000118432/ENSG00000133216/ENSG00000171132/ENSG00000110324/ENSG00000143839/ENSG00000150593/ENSG00000111012/ENSG00000165474/ENSG00000034152/ENSG00000159640/ENSG00000160013/ENSG00000173039/ENSG00000125384/ENSG00000162892/ENSG00000114738/ENSG00000130707/ENSG00000198053/ENSG00000006712/ENSG00000066468/ENSG00000028137/ENSG00000134061/ENSG00000197122/ENSG00000100300/ENSG00000142541/ENSG00000114251/ENSG00000186716/ENSG00000136848/ENSG00000131871/ENSG00000173334/ENSG00000073756/ENSG00000162889/ENSG00000196843/ENSG00000197561/ENSG00000168961/ENSG00000123358/ENSG00000117560/ENSG00000126456/ENSG00000121361/ENSG00000146063/ENSG00000162676/ENSG00000184216/ENSG00000064932/ENSG00000006210/ENSG00000105298/ENSG00000140968/ENSG00000167207/ENSG00000135446/ENSG00000148677/ENSG00000137496/ENSG00000129038/ENSG00000118503/ENSG00000005007/ENSG00000145901/ENSG00000136160/ENSG00000076984/ENSG00000126353/ENSG00000137834/ENSG00000131759/ENSG00000185187/ENSG00000186009/ENSG00000184371/ENSG00000137752/ENSG00000103257/ENSG00000142208/ENSG00000163874/ENSG00000126368/ENSG00000148400/ENSG00000170345/ENSG00000180176
GO:0007389	BP	pattern specification process	338	-1.83085	3.06071e-08	1.0651e-06	ENSG00000082014/ENSG00000152804/ENSG00000005102/ENSG00000109906/ENSG00000139445/ENSG00000156574/ENSG00000112175/ENSG00000185920/ENSG00000004975/ENSG00000101938/ENSG00000158286/ENSG00000144355/ENSG00000112837/ENSG00000163508/ENSG00000136535/ENSG00000133816/ENSG00000106571/ENSG00000154309/ENSG00000106991/ENSG00000112658/ENSG00000135638/ENSG00000197283/ENSG00000115266/ENSG00000104332/ENSG00000179029/ENSG00000185630/ENSG00000112559/ENSG00000101144/ENSG00000154485/ENSG00000168621/ENSG00000159167/ENSG00000001617/ENSG00000066468/ENSG00000134138/ENSG00000131873/ENSG00000143995/ENSG00000114739/ENSG00000134363/ENSG00000116729/ENSG00000105701/ENSG00000125845/ENSG00000136574/ENSG00000187553/ENSG00000163251/ENSG00000156345/ENSG00000163909/ENSG00000114251/ENSG00000125878/ENSG00000168646/ENSG00000143147/ENSG00000172819/ENSG00000188064/ENSG00000135414/ENSG00000205336/ENSG00000089225/ENSG00000162738/ENSG00000007372/ENSG00000164690/ENSG00000198728/ENSG00000163513/ENSG00000085741/ENSG00000076356/ENSG00000157216/ENSG00000154764/ENSG00000149922/ENSG00000118257/ENSG00000106003/ENSG00000146122/ENSG00000164056/ENSG00000108773/ENSG00000158055/ENSG00000166949/ENSG00000126778/ENSG00000107187/ENSG00000074047/ENSG00000179981/ENSG00000204304/ENSG00000157933/ENSG00000140807/ENSG00000130702/ENSG00000168487/ENSG00000135111/ENSG00000115507/ENSG00000100628/ENSG00000185551/ENSG00000113722/ENSG00000005073/ENSG00000139567/ENSG00000166341/ENSG00000148204/ENSG00000128710/ENSG00000159388/ENSG00000157557/ENSG00000137834/ENSG00000143126/ENSG00000016082/ENSG00000198719/ENSG00000124216/ENSG00000003137/ENSG00000143867/ENSG00000090776/ENSG00000120149/ENSG00000130700/ENSG00000164093/ENSG00000134107/ENSG00000107404/ENSG00000107831/ENSG00000125378/ENSG00000148400
GO:0051384	BP	response to glucocorticoid	109	-1.83066	8.68079e-05	0.000943748	ENSG00000156804/ENSG00000136689/ENSG00000090447/ENSG00000153187/ENSG00000116285/ENSG00000132386/ENSG00000152518/ENSG00000182752/ENSG00000140443/ENSG00000153094/ENSG00000184347/ENSG00000165474/ENSG00000124253/ENSG00000155846/ENSG00000159640/ENSG00000130707/ENSG00000159167/ENSG00000163453/ENSG00000119138/ENSG00000168309/ENSG00000140538/ENSG00000168646/ENSG00000073756/ENSG00000188064/ENSG00000174576/ENSG00000171791/ENSG00000213398/ENSG00000110092/ENSG00000176387/ENSG00000185650/ENSG00000160014/ENSG00000016082/ENSG00000175564/ENSG00000138061/ENSG00000107317/ENSG00000115884/ENSG00000278195/ENSG00000170345/ENSG00000180176
GO:1990907	CC	beta-catenin-TCF complex	13	-1.83051	0.00197881	0.0120038	ENSG00000196628/ENSG00000106829/ENSG00000152284/ENSG00000168036/ENSG00000148737/ENSG00000163348/ENSG00000198728/ENSG00000186174/ENSG00000081059/ENSG00000140332
GO:0070169	BP	positive regulation of biomineral tissue development	48	-1.83019	0.00135058	0.00892834	ENSG00000153162/ENSG00000133116/ENSG00000115170/ENSG00000169884/ENSG00000115596/ENSG00000121989/ENSG00000183160/ENSG00000183023/ENSG00000138085/ENSG00000137203/ENSG00000164889/ENSG00000101144/ENSG00000114739/ENSG00000125845/ENSG00000169252/ENSG00000164920/ENSG00000162878/ENSG00000204231/ENSG00000177706/ENSG00000166949/ENSG00000142871/ENSG00000143867/ENSG00000162552/ENSG00000125378/ENSG00000186350
GO:0045599	BP	negative regulation of fat cell differentiation	45	-1.83011	0.000849886	0.00612279	ENSG00000099953/ENSG00000130881/ENSG00000134243/ENSG00000101412/ENSG00000073712/ENSG00000169884/ENSG00000175197/ENSG00000069667/ENSG00000107485/ENSG00000133794/ENSG00000152518/ENSG00000104415/ENSG00000038382/ENSG00000150907/ENSG00000125845/ENSG00000114251/ENSG00000101384/ENSG00000140044/ENSG00000166949/ENSG00000186897/ENSG00000071575/ENSG00000180011/ENSG00000179348/ENSG00000120149/ENSG00000140682/ENSG00000179588
GO:0072109	BP	glomerular mesangium development	13	-1.82954	0.00197881	0.0120038	ENSG00000101144/ENSG00000120738/ENSG00000100311/ENSG00000113721/ENSG00000125378/ENSG00000148400
GO:0035924	BP	cellular response to vascular endothelial growth factor stimulus	51	-1.82935	0.00128092	0.00855593	ENSG00000158125/ENSG00000128917/ENSG00000165757/ENSG00000011465/ENSG00000112562/ENSG00000128052/ENSG00000037280/ENSG00000162692/ENSG00000092421/ENSG00000183287/ENSG00000034152/ENSG00000197879/ENSG00000173039/ENSG00000135404/ENSG00000168477/ENSG00000136158/ENSG00000136848/ENSG00000162889/ENSG00000184489/ENSG00000123358/ENSG00000118257/ENSG00000020181/ENSG00000112715/ENSG00000119630/ENSG00000113721/ENSG00000198719/ENSG00000142208/ENSG00000148400
GO:0060071	BP	Wnt signaling pathway, planar cell polarity pathway	48	-1.82848	0.00135058	0.00892834	ENSG00000165617/ENSG00000100592/ENSG00000104290/ENSG00000004975/ENSG00000169071/ENSG00000163637/ENSG00000104332/ENSG00000185483/ENSG00000155760/ENSG00000114251/ENSG00000157240/ENSG00000162738/ENSG00000085741/ENSG00000142632/ENSG00000154764/ENSG00000158055/ENSG00000140807/ENSG00000143126/ENSG00000008300/ENSG00000107404
GO:0046209	BP	nitric oxide metabolic process	60	-1.8281	0.00067037	0.0050101	ENSG00000096384/ENSG00000124212/ENSG00000130707/ENSG00000198053/ENSG00000100300/ENSG00000131871/ENSG00000073756/ENSG00000120899/ENSG00000120885/ENSG00000166949/ENSG00000135744/ENSG00000088247/ENSG00000213722/ENSG00000142208/ENSG00000163874/ENSG00000138061/ENSG00000136826/ENSG00000127528
GO:0030216	BP	keratinocyte differentiation	112	-1.82734	9.77988e-05	0.00104574	ENSG00000116285/ENSG00000170442/ENSG00000185640/ENSG00000167880/ENSG00000134317/ENSG00000124193/ENSG00000111012/ENSG00000205420/ENSG00000127152/ENSG00000186442/ENSG00000165272/ENSG00000114251/ENSG00000159450/ENSG00000186716/ENSG00000172867/ENSG00000135443/ENSG00000189182/ENSG00000135480/ENSG00000113648/ENSG00000007372/ENSG00000142627/ENSG00000139648/ENSG00000101384/ENSG00000170484/ENSG00000185650/ENSG00000170523/ENSG00000126337/ENSG00000265972/ENSG00000092295/ENSG00000075426/ENSG00000178209/ENSG00000003137/ENSG00000120149/ENSG00000186081/ENSG00000167767/ENSG00000128422/ENSG00000148400/ENSG00000186847/ENSG00000186832
GO:0021984	BP	adenohypophysis development	12	-1.82624	0.00144887	0.00939598	ENSG00000142319/ENSG00000125845/ENSG00000107187/ENSG00000179348/ENSG00000162552/ENSG00000164093/ENSG00000107831
GO:0010644	BP	cell communication by electrical coupling	29	-1.82492	0.00226722	0.0133886	ENSG00000105974/ENSG00000111262/ENSG00000183023/ENSG00000129244/ENSG00000165474/ENSG00000113758/ENSG00000143153/ENSG00000151067/ENSG00000152661/ENSG00000198668/ENSG00000265107/ENSG00000018625/ENSG00000089225/ENSG00000198835/ENSG00000163399/ENSG00000130528/ENSG00000160014
GO:0007202	BP	activation of phospholipase C activity	24	-1.82486	0.00244434	0.014198	ENSG00000151617/ENSG00000146648/ENSG00000135898/ENSG00000171631/ENSG00000137841/ENSG00000102468/ENSG00000078549/ENSG00000171596/ENSG00000135744/ENSG00000120907/ENSG00000125910
GO:0005884	CC	actin filament	93	-1.82462	7.68604e-05	0.000854674	ENSG00000187017/ENSG00000140416/ENSG00000095397/ENSG00000136167/ENSG00000126016/ENSG00000158856/ENSG00000198467/ENSG00000163431/ENSG00000135407/ENSG00000198771/ENSG00000085733/ENSG00000107438/ENSG00000247596/ENSG00000137460/ENSG00000197879/ENSG00000115266/ENSG00000103187/ENSG00000092820/ENSG00000113657/ENSG00000197122/ENSG00000010810/ENSG00000140368/ENSG00000122367/ENSG00000112679/ENSG00000128340/ENSG00000119729/ENSG00000196923/ENSG00000183963/ENSG00000072110/ENSG00000120913/ENSG00000185340/ENSG00000188176/ENSG00000102879/ENSG00000203485/ENSG00000172725
GO:0032881	BP	regulation of polysaccharide metabolic process	35	-1.82462	0.0013324	0.00884672	ENSG00000169047/ENSG00000185950/ENSG00000219607/ENSG00000109320/ENSG00000178567/ENSG00000132376/ENSG00000106633/ENSG00000138030/ENSG00000172531/ENSG00000105221/ENSG00000115138/ENSG00000215644/ENSG00000131871/ENSG00000103056/ENSG00000095637/ENSG00000127334/ENSG00000173281/ENSG00000100311/ENSG00000119938/ENSG00000142208
GO:0001972	MF	retinoic acid binding	11	-1.82395	0.00341204	0.0183807	ENSG00000187553/ENSG00000188488/ENSG00000185551/ENSG00000131759/ENSG00000003137/ENSG00000073067/ENSG00000186350
GO:0072089	BP	stem cell proliferation	85	-1.82374	0.000153943	0.00151513	ENSG00000174059/ENSG00000128191/ENSG00000049130/ENSG00000117595/ENSG00000138685/ENSG00000128052/ENSG00000077092/ENSG00000073712/ENSG00000124813/ENSG00000070193/ENSG00000145423/ENSG00000168036/ENSG00000169884/ENSG00000071994/ENSG00000164362/ENSG00000153187/ENSG00000147862/ENSG00000112333/ENSG00000185920/ENSG00000168779/ENSG00000106571/ENSG00000159640/ENSG00000139083/ENSG00000185630/ENSG00000152661/ENSG00000114251/ENSG00000168646/ENSG00000168056/ENSG00000116132/ENSG00000172819/ENSG00000188064/ENSG00000137193/ENSG00000164690/ENSG00000163513/ENSG00000085741/ENSG00000164920/ENSG00000077942/ENSG00000185650/ENSG00000135111/ENSG00000132688/ENSG00000172818/ENSG00000107831/ENSG00000148400
GO:0061337	BP	cardiac conduction	85	-1.8235	0.000153943	0.00151513	ENSG00000074370/ENSG00000138622/ENSG00000129244/ENSG00000158286/ENSG00000112837/ENSG00000183873/ENSG00000177098/ENSG00000143153/ENSG00000151067/ENSG00000013016/ENSG00000152661/ENSG00000171385/ENSG00000105711/ENSG00000198668/ENSG00000265107/ENSG00000018625/ENSG00000149575/ENSG00000089225/ENSG00000120457/ENSG00000067842/ENSG00000099822/ENSG00000163399/ENSG00000130528/ENSG00000135744/ENSG00000160014/ENSG00000006283/ENSG00000053918/ENSG00000114923/ENSG00000016082/ENSG00000136717/ENSG00000055118/ENSG00000196924
GO:0060043	BP	regulation of cardiac muscle cell proliferation	31	-1.82338	0.00298673	0.0165001	ENSG00000112062/ENSG00000105989/ENSG00000107779/ENSG00000159216/ENSG00000081189/ENSG00000170312/ENSG00000106799/ENSG00000137693/ENSG00000138685/ENSG00000135547/ENSG00000008083/ENSG00000069702/ENSG00000066468/ENSG00000137193/ENSG00000089225/ENSG00000163513/ENSG00000141448/ENSG00000078579/ENSG00000078900/ENSG00000148400/ENSG00000185386
GO:0051153	BP	regulation of striated muscle cell differentiation	66	-1.82243	0.000334762	0.00284877	ENSG00000068650/ENSG00000157168/ENSG00000112183/ENSG00000136830/ENSG00000141480/ENSG00000184058/ENSG00000183160/ENSG00000108840/ENSG00000168779/ENSG00000164530/ENSG00000142178/ENSG00000125845/ENSG00000155760/ENSG00000176909/ENSG00000171791/ENSG00000164690/ENSG00000108773/ENSG00000068024/ENSG00000060069/ENSG00000103335/ENSG00000157227/ENSG00000198719/ENSG00000003137/ENSG00000125378/ENSG00000148400/ENSG00000132819
GO:0060560	BP	developmental growth involved in morphogenesis	206	-1.8224	5.65444e-06	9.54537e-05	ENSG00000120332/ENSG00000070193/ENSG00000145423/ENSG00000168036/ENSG00000187122/ENSG00000166925/ENSG00000112902/ENSG00000179242/ENSG00000132872/ENSG00000143320/ENSG00000143858/ENSG00000153531/ENSG00000184349/ENSG00000143434/ENSG00000092421/ENSG00000118046/ENSG00000187688/ENSG00000150093/ENSG00000082684/ENSG00000067606/ENSG00000130726/ENSG00000085733/ENSG00000124785/ENSG00000151617/ENSG00000184347/ENSG00000247596/ENSG00000096384/ENSG00000124772/ENSG00000112658/ENSG00000135638/ENSG00000104332/ENSG00000001617/ENSG00000066468/ENSG00000136158/ENSG00000131711/ENSG00000135333/ENSG00000114251/ENSG00000159899/ENSG00000124205/ENSG00000119866/ENSG00000172819/ENSG00000188064/ENSG00000130558/ENSG00000204580/ENSG00000187764/ENSG00000164690/ENSG00000163513/ENSG00000085741/ENSG00000118257/ENSG00000164056/ENSG00000108830/ENSG00000010319/ENSG00000126778/ENSG00000168758/ENSG00000140807/ENSG00000176248/ENSG00000172037/ENSG00000107562/ENSG00000112715/ENSG00000127129/ENSG00000177169/ENSG00000147439/ENSG00000170989/ENSG00000138623/ENSG00000184371/ENSG00000203879/ENSG00000012171/ENSG00000100884/ENSG00000040608/ENSG00000107404/ENSG00000114554/ENSG00000130827/ENSG00000125378/ENSG00000148400
GO:0048167	BP	regulation of synaptic plasticity	166	-1.82199	1.13415e-05	0.000174291	ENSG00000112333/ENSG00000117016/ENSG00000103496/ENSG00000148730/ENSG00000133216/ENSG00000108852/ENSG00000154118/ENSG00000101938/ENSG00000067606/ENSG00000105662/ENSG00000070808/ENSG00000104219/ENSG00000096433/ENSG00000113758/ENSG00000112658/ENSG00000131095/ENSG00000159640/ENSG00000197283/ENSG00000164082/ENSG00000100321/ENSG00000132535/ENSG00000061337/ENSG00000011347/ENSG00000168309/ENSG00000058404/ENSG00000131711/ENSG00000073756/ENSG00000058335/ENSG00000184144/ENSG00000128245/ENSG00000204305/ENSG00000101098/ENSG00000171867/ENSG00000174576/ENSG00000120899/ENSG00000143761/ENSG00000158445/ENSG00000166963/ENSG00000006210/ENSG00000108773/ENSG00000181790/ENSG00000137825/ENSG00000100968/ENSG00000145632/ENSG00000176248/ENSG00000251322/ENSG00000174775/ENSG00000135744/ENSG00000175866/ENSG00000121297/ENSG00000184985/ENSG00000131759/ENSG00000204314/ENSG00000169220/ENSG00000020129/ENSG00000165802
GO:0051591	BP	response to cAMP	78	-1.82198	0.000275501	0.00245152	ENSG00000169884/ENSG00000129596/ENSG00000115415/ENSG00000132376/ENSG00000183023/ENSG00000138622/ENSG00000142319/ENSG00000158856/ENSG00000143839/ENSG00000137857/ENSG00000155846/ENSG00000130707/ENSG00000159167/ENSG00000092820/ENSG00000186642/ENSG00000163083/ENSG00000107263/ENSG00000072310/ENSG00000115461/ENSG00000120899/ENSG00000099822/ENSG00000141448/ENSG00000172270/ENSG00000145214/ENSG00000167588/ENSG00000185650/ENSG00000225697/ENSG00000179094/ENSG00000053918/ENSG00000138061/ENSG00000108821/ENSG00000115884/ENSG00000079337/ENSG00000170345
GO:0043403	BP	skeletal muscle tissue regeneration	31	-1.82066	0.00304362	0.0167787	ENSG00000133424/ENSG00000169884/ENSG00000010278/ENSG00000134247/ENSG00000162430/ENSG00000102554/ENSG00000155760/ENSG00000163513/ENSG00000154764/ENSG00000187616/ENSG00000147439/ENSG00000139546/ENSG00000108823/ENSG00000110651
GO:0070293	BP	renal absorption	26	-1.82024	0.00466517	0.0232216	ENSG00000102316/ENSG00000109062/ENSG00000140675/ENSG00000151617/ENSG00000275023/ENSG00000165272/ENSG00000148180/ENSG00000183853/ENSG00000136160/ENSG00000184908/ENSG00000053918/ENSG00000183087/ENSG00000166126/ENSG00000186510
GO:0032091	BP	negative regulation of protein binding	78	-1.81992	0.000287414	0.00252581	ENSG00000102882/ENSG00000112208/ENSG00000213923/ENSG00000105974/ENSG00000143537/ENSG00000141480/ENSG00000137642/ENSG00000165617/ENSG00000074370/ENSG00000101160/ENSG00000144118/ENSG00000163932/ENSG00000172531/ENSG00000159640/ENSG00000169174/ENSG00000146216/ENSG00000124762/ENSG00000166710/ENSG00000182175/ENSG00000169252/ENSG00000142949/ENSG00000163956/ENSG00000100311/ENSG00000167895/ENSG00000100968/ENSG00000104964/ENSG00000135924/ENSG00000142208/ENSG00000132688/ENSG00000168334/ENSG00000127578/ENSG00000107404/ENSG00000179588/ENSG00000173714
GO:0045598	BP	regulation of fat cell differentiation	111	-1.81988	0.000146739	0.00145896	ENSG00000103126/ENSG00000140718/ENSG00000186480/ENSG00000112033/ENSG00000143507/ENSG00000137693/ENSG00000171462/ENSG00000099953/ENSG00000130881/ENSG00000134243/ENSG00000101412/ENSG00000073712/ENSG00000162337/ENSG00000160097/ENSG00000143842/ENSG00000145423/ENSG00000169884/ENSG00000175197/ENSG00000069667/ENSG00000143365/ENSG00000153187/ENSG00000107485/ENSG00000133794/ENSG00000139668/ENSG00000109906/ENSG00000124782/ENSG00000152518/ENSG00000104415/ENSG00000038382/ENSG00000184828/ENSG00000150907/ENSG00000104332/ENSG00000102554/ENSG00000101144/ENSG00000174600/ENSG00000125845/ENSG00000114251/ENSG00000168646/ENSG00000073756/ENSG00000102468/ENSG00000137193/ENSG00000101384/ENSG00000140044/ENSG00000185650/ENSG00000166949/ENSG00000126778/ENSG00000160685/ENSG00000186897/ENSG00000071575/ENSG00000180011/ENSG00000179348/ENSG00000142208/ENSG00000120149/ENSG00000163874/ENSG00000126368/ENSG00000140682/ENSG00000179588/ENSG00000176845
GO:0043269	BP	regulation of monoatomic ion transport	467	-1.81957	9.73431e-10	5.38148e-08	ENSG00000164867/ENSG00000187688/ENSG00000106633/ENSG00000138622/ENSG00000133872/ENSG00000151062/ENSG00000150093/ENSG00000177301/ENSG00000129244/ENSG00000052344/ENSG00000168135/ENSG00000118432/ENSG00000133216/ENSG00000171132/ENSG00000109047/ENSG00000154118/ENSG00000100346/ENSG00000196517/ENSG00000158286/ENSG00000189043/ENSG00000108405/ENSG00000007314/ENSG00000148660/ENSG00000123560/ENSG00000151617/ENSG00000149596/ENSG00000162430/ENSG00000070808/ENSG00000183873/ENSG00000065534/ENSG00000148175/ENSG00000136867/ENSG00000177098/ENSG00000143153/ENSG00000170049/ENSG00000153822/ENSG00000159640/ENSG00000138495/ENSG00000168418/ENSG00000110108/ENSG00000069424/ENSG00000213719/ENSG00000114353/ENSG00000164626/ENSG00000171631/ENSG00000135404/ENSG00000159167/ENSG00000169174/ENSG00000260458/ENSG00000275023/ENSG00000151067/ENSG00000120049/ENSG00000142178/ENSG00000125510/ENSG00000058404/ENSG00000013016/ENSG00000100300/ENSG00000165912/ENSG00000124181/ENSG00000171385/ENSG00000156113/ENSG00000115041/ENSG00000105711/ENSG00000073756/ENSG00000105675/ENSG00000124205/ENSG00000198668/ENSG00000010810/ENSG00000128245/ENSG00000178623/ENSG00000171867/ENSG00000167535/ENSG00000143801/ENSG00000178342/ENSG00000026559/ENSG00000170385/ENSG00000018625/ENSG00000102468/ENSG00000185101/ENSG00000187486/ENSG00000120088/ENSG00000102287/ENSG00000149575/ENSG00000166710/ENSG00000120457/ENSG00000171791/ENSG00000162728/ENSG00000111679/ENSG00000022267/ENSG00000166592/ENSG00000121361/ENSG00000126803/ENSG00000120899/ENSG00000169252/ENSG00000165238/ENSG00000129159/ENSG00000099822/ENSG00000158445/ENSG00000007402/ENSG00000101198/ENSG00000117013/ENSG00000006210/ENSG00000136003/ENSG00000184185/ENSG00000164949/ENSG00000100311/ENSG00000181754/ENSG00000198835/ENSG00000095981/ENSG00000078549/ENSG00000163399/ENSG00000130402/ENSG00000172354/ENSG00000130528/ENSG00000121905/ENSG00000251322/ENSG00000107562/ENSG00000135744/ENSG00000160014/ENSG00000063176/ENSG00000135519/ENSG00000124249/ENSG00000006283/ENSG00000179094/ENSG00000051523/ENSG00000184908/ENSG00000124134/ENSG00000127533/ENSG00000053918/ENSG00000113721/ENSG00000109501/ENSG00000108179/ENSG00000075043/ENSG00000113739/ENSG00000116032/ENSG00000162341/ENSG00000142208/ENSG00000171227/ENSG00000143867/ENSG00000171303/ENSG00000070985/ENSG00000099625/ENSG00000102879/ENSG00000136717/ENSG00000110719/ENSG00000186510/ENSG00000055118/ENSG00000196557/ENSG00000196924
GO:0010959	BP	regulation of metal ion transport	320	-1.81918	1.42864e-07	3.96309e-06	ENSG00000175544/ENSG00000105974/ENSG00000163485/ENSG00000168036/ENSG00000157388/ENSG00000103888/ENSG00000111262/ENSG00000141480/ENSG00000109062/ENSG00000006071/ENSG00000141750/ENSG00000132376/ENSG00000115970/ENSG00000183023/ENSG00000109689/ENSG00000131981/ENSG00000089327/ENSG00000164867/ENSG00000187688/ENSG00000106633/ENSG00000133872/ENSG00000150093/ENSG00000129244/ENSG00000052344/ENSG00000171132/ENSG00000109047/ENSG00000154118/ENSG00000158286/ENSG00000108405/ENSG00000148660/ENSG00000123560/ENSG00000149596/ENSG00000162430/ENSG00000070808/ENSG00000183873/ENSG00000065534/ENSG00000148175/ENSG00000136867/ENSG00000177098/ENSG00000143153/ENSG00000170049/ENSG00000159640/ENSG00000069424/ENSG00000114353/ENSG00000171631/ENSG00000135404/ENSG00000159167/ENSG00000169174/ENSG00000275023/ENSG00000151067/ENSG00000120049/ENSG00000142178/ENSG00000125510/ENSG00000058404/ENSG00000013016/ENSG00000100300/ENSG00000165912/ENSG00000124181/ENSG00000115041/ENSG00000105711/ENSG00000073756/ENSG00000124205/ENSG00000198668/ENSG00000010810/ENSG00000128245/ENSG00000178623/ENSG00000171867/ENSG00000167535/ENSG00000143801/ENSG00000026559/ENSG00000170385/ENSG00000018625/ENSG00000102468/ENSG00000120088/ENSG00000149575/ENSG00000166710/ENSG00000171791/ENSG00000111679/ENSG00000022267/ENSG00000166592/ENSG00000126803/ENSG00000120899/ENSG00000169252/ENSG00000165238/ENSG00000129159/ENSG00000101198/ENSG00000006210/ENSG00000136003/ENSG00000164949/ENSG00000100311/ENSG00000181754/ENSG00000198835/ENSG00000078549/ENSG00000163399/ENSG00000130402/ENSG00000172354/ENSG00000130528/ENSG00000121905/ENSG00000107562/ENSG00000135744/ENSG00000160014/ENSG00000063176/ENSG00000179094/ENSG00000051523/ENSG00000124134/ENSG00000127533/ENSG00000053918/ENSG00000113721/ENSG00000109501/ENSG00000113739/ENSG00000116032/ENSG00000142208/ENSG00000143867/ENSG00000171303/ENSG00000099625/ENSG00000102879/ENSG00000136717/ENSG00000055118/ENSG00000196924
GO:0002040	BP	sprouting angiogenesis	102	-1.81858	0.000142909	0.00143368	ENSG00000064300/ENSG00000072134/ENSG00000154188/ENSG00000173511/ENSG00000140992/ENSG00000196411/ENSG00000070495/ENSG00000128917/ENSG00000067225/ENSG00000165757/ENSG00000063245/ENSG00000138685/ENSG00000162434/ENSG00000128052/ENSG00000164619/ENSG00000037280/ENSG00000120332/ENSG00000100065/ENSG00000112902/ENSG00000092421/ENSG00000112333/ENSG00000183287/ENSG00000150093/ENSG00000108840/ENSG00000163638/ENSG00000134013/ENSG00000135821/ENSG00000112658/ENSG00000154124/ENSG00000133121/ENSG00000197702/ENSG00000165633/ENSG00000073756/ENSG00000137801/ENSG00000123358/ENSG00000120899/ENSG00000142627/ENSG00000185043/ENSG00000173269/ENSG00000020181/ENSG00000145632/ENSG00000112715/ENSG00000179348/ENSG00000119630/ENSG00000061273/ENSG00000139567/ENSG00000198719/ENSG00000142208/ENSG00000136826/ENSG00000127528/ENSG00000125378/ENSG00000148400
GO:0044849	BP	estrous cycle	14	-1.81853	0.00208094	0.0125217	ENSG00000140443/ENSG00000125510/ENSG00000074410/ENSG00000120738/ENSG00000225697/ENSG00000196498/ENSG00000138061
GO:1901888	BP	regulation of cell junction assembly	173	-1.81816	8.73407e-06	0.000139512	ENSG00000133216/ENSG00000110880/ENSG00000108861/ENSG00000158856/ENSG00000139182/ENSG00000185070/ENSG00000125249/ENSG00000159640/ENSG00000197879/ENSG00000104332/ENSG00000165527/ENSG00000061337/ENSG00000167657/ENSG00000168309/ENSG00000137076/ENSG00000184564/ENSG00000186340/ENSG00000197122/ENSG00000163251/ENSG00000135333/ENSG00000140538/ENSG00000114251/ENSG00000157240/ENSG00000151208/ENSG00000137801/ENSG00000107263/ENSG00000124839/ENSG00000112679/ENSG00000089225/ENSG00000187764/ENSG00000198728/ENSG00000120899/ENSG00000142627/ENSG00000154764/ENSG00000181790/ENSG00000146242/ENSG00000181754/ENSG00000166949/ENSG00000126778/ENSG00000110400/ENSG00000160716/ENSG00000188157/ENSG00000135744/ENSG00000105376/ENSG00000112715/ENSG00000139567/ENSG00000169992/ENSG00000084636/ENSG00000157227/ENSG00000124216/ENSG00000162552/ENSG00000179921
GO:0003174	BP	mitral valve development	12	-1.81806	0.00161259	0.0101947	ENSG00000168646/ENSG00000265107/ENSG00000124766/ENSG00000166341/ENSG00000137834/ENSG00000179588/ENSG00000148400
GO:0050921	BP	positive regulation of chemotaxis	107	-1.81786	0.000121981	0.0012511	ENSG00000177119/ENSG00000172939/ENSG00000179218/ENSG00000111913/ENSG00000108561/ENSG00000172349/ENSG00000138685/ENSG00000112562/ENSG00000100034/ENSG00000198121/ENSG00000102882/ENSG00000128052/ENSG00000070193/ENSG00000156427/ENSG00000112902/ENSG00000164171/ENSG00000172232/ENSG00000107175/ENSG00000111859/ENSG00000117525/ENSG00000117090/ENSG00000103496/ENSG00000213654/ENSG00000174600/ENSG00000140538/ENSG00000114251/ENSG00000137801/ENSG00000124205/ENSG00000113520/ENSG00000204305/ENSG00000168961/ENSG00000128340/ENSG00000120899/ENSG00000077782/ENSG00000146242/ENSG00000100311/ENSG00000117407/ENSG00000166949/ENSG00000107562/ENSG00000112715/ENSG00000127129/ENSG00000119630/ENSG00000057593/ENSG00000185652/ENSG00000113721/ENSG00000126353/ENSG00000170989/ENSG00000184371/ENSG00000183087
GO:0035282	BP	segmentation	70	-1.81778	0.000375546	0.00312754	ENSG00000104332/ENSG00000001617/ENSG00000163251/ENSG00000114251/ENSG00000125878/ENSG00000168646/ENSG00000164690/ENSG00000076356/ENSG00000149922/ENSG00000118257/ENSG00000106003/ENSG00000108773/ENSG00000166949/ENSG00000140807/ENSG00000130702/ENSG00000135111/ENSG00000113722/ENSG00000148204/ENSG00000198719/ENSG00000143867/ENSG00000125378/ENSG00000148400
GO:0042383	CC	sarcolemma	124	-1.81766	0.000118316	0.00121994	ENSG00000105974/ENSG00000157388/ENSG00000162692/ENSG00000143727/ENSG00000135636/ENSG00000006071/ENSG00000141750/ENSG00000183023/ENSG00000175084/ENSG00000150093/ENSG00000110880/ENSG00000171345/ENSG00000140443/ENSG00000183873/ENSG00000143153/ENSG00000105971/ENSG00000117394/ENSG00000151067/ENSG00000182718/ENSG00000154330/ENSG00000121577/ENSG00000171385/ENSG00000105711/ENSG00000167535/ENSG00000170385/ENSG00000154358/ENSG00000018625/ENSG00000187486/ENSG00000149575/ENSG00000121361/ENSG00000185043/ENSG00000158445/ENSG00000172270/ENSG00000111241/ENSG00000163359/ENSG00000163399/ENSG00000181856/ENSG00000120907/ENSG00000185567/ENSG00000178209/ENSG00000182492/ENSG00000182253/ENSG00000142173/ENSG00000108823/ENSG00000136717/ENSG00000128591/ENSG00000142156
GO:1902106	BP	negative regulation of leukocyte differentiation	73	-1.81744	0.000406739	0.00334444	ENSG00000106571/ENSG00000077238/ENSG00000020633/ENSG00000104332/ENSG00000125347/ENSG00000164889/ENSG00000135898/ENSG00000119714/ENSG00000173334/ENSG00000113520/ENSG00000164690/ENSG00000145675/ENSG00000089692/ENSG00000136630/ENSG00000160685/ENSG00000113916/ENSG00000179348/ENSG00000131759/ENSG00000101665/ENSG00000070404/ENSG00000173264/ENSG00000163874/ENSG00000179588/ENSG00000125378
GO:0014044	BP	Schwann cell development	25	-1.81719	0.00327465	0.0178099	ENSG00000100697/ENSG00000164209/ENSG00000105227/ENSG00000105221/ENSG00000153902/ENSG00000104728/ENSG00000157933/ENSG00000172037/ENSG00000178209/ENSG00000142208
GO:0010596	BP	negative regulation of endothelial cell migration	44	-1.81657	0.00118746	0.00806296	ENSG00000128917/ENSG00000169057/ENSG00000011465/ENSG00000138685/ENSG00000100065/ENSG00000100105/ENSG00000132386/ENSG00000108840/ENSG00000163638/ENSG00000102760/ENSG00000159167/ENSG00000133121/ENSG00000101280/ENSG00000136848/ENSG00000137801/ENSG00000071246/ENSG00000181790/ENSG00000173269/ENSG00000185551/ENSG00000139567/ENSG00000136826/ENSG00000148400
GO:0060326	BP	cell chemotaxis	208	-1.81608	2.7409e-06	5.24946e-05	ENSG00000213654/ENSG00000174600/ENSG00000171680/ENSG00000100599/ENSG00000142541/ENSG00000114251/ENSG00000197702/ENSG00000137801/ENSG00000124205/ENSG00000158714/ENSG00000113520/ENSG00000168961/ENSG00000123358/ENSG00000087245/ENSG00000129422/ENSG00000128340/ENSG00000120899/ENSG00000100604/ENSG00000142627/ENSG00000151651/ENSG00000172270/ENSG00000006210/ENSG00000077782/ENSG00000146242/ENSG00000100311/ENSG00000167207/ENSG00000107562/ENSG00000186111/ENSG00000160683/ENSG00000112715/ENSG00000160255/ENSG00000127129/ENSG00000119630/ENSG00000057593/ENSG00000136160/ENSG00000050820/ENSG00000113721/ENSG00000126353/ENSG00000178209/ENSG00000170989/ENSG00000184371/ENSG00000183087/ENSG00000131669/ENSG00000102879/ENSG00000130762/ENSG00000198753/ENSG00000148400/ENSG00000172725
GO:1905114	BP	cell surface receptor signaling pathway involved in cell-cell signaling	491	-1.81547	2.00197e-10	1.30045e-08	ENSG00000116857/ENSG00000120332/ENSG00000162337/ENSG00000105974/ENSG00000152284/ENSG00000141956/ENSG00000070193/ENSG00000143842/ENSG00000163485/ENSG00000145423/ENSG00000168036/ENSG00000167779/ENSG00000169884/ENSG00000109320/ENSG00000115596/ENSG00000161509/ENSG00000141480/ENSG00000112902/ENSG00000175197/ENSG00000109062/ENSG00000167693/ENSG00000005884/ENSG00000164362/ENSG00000165617/ENSG00000107104/ENSG00000107485/ENSG00000162065/ENSG00000118046/ENSG00000133794/ENSG00000152804/ENSG00000083799/ENSG00000105568/ENSG00000100592/ENSG00000108852/ENSG00000198768/ENSG00000099365/ENSG00000104290/ENSG00000004975/ENSG00000269113/ENSG00000112837/ENSG00000067606/ENSG00000118518/ENSG00000169071/ENSG00000196562/ENSG00000108405/ENSG00000104415/ENSG00000106571/ENSG00000151617/ENSG00000185269/ENSG00000102312/ENSG00000172531/ENSG00000166025/ENSG00000167191/ENSG00000188760/ENSG00000106070/ENSG00000148737/ENSG00000163637/ENSG00000272398/ENSG00000133067/ENSG00000115266/ENSG00000150907/ENSG00000104332/ENSG00000153234/ENSG00000112559/ENSG00000112759/ENSG00000185483/ENSG00000154124/ENSG00000196811/ENSG00000146648/ENSG00000015133/ENSG00000181788/ENSG00000158941/ENSG00000171444/ENSG00000103197/ENSG00000132535/ENSG00000141551/ENSG00000006712/ENSG00000095739/ENSG00000167657/ENSG00000066468/ENSG00000163348/ENSG00000268089/ENSG00000116729/ENSG00000105229/ENSG00000125845/ENSG00000197122/ENSG00000163251/ENSG00000155760/ENSG00000187730/ENSG00000101489/ENSG00000114251/ENSG00000157240/ENSG00000136848/ENSG00000168646/ENSG00000198873/ENSG00000101849/ENSG00000234616/ENSG00000172819/ENSG00000188064/ENSG00000064195/ENSG00000133275/ENSG00000178171/ENSG00000205363/ENSG00000174576/ENSG00000102287/ENSG00000162738/ENSG00000124766/ENSG00000141753/ENSG00000120738/ENSG00000135925/ENSG00000164690/ENSG00000176678/ENSG00000198728/ENSG00000184675/ENSG00000120899/ENSG00000169252/ENSG00000085741/ENSG00000165238/ENSG00000169554/ENSG00000142632/ENSG00000154764/ENSG00000182704/ENSG00000163346/ENSG00000129749/ENSG00000146122/ENSG00000008735/ENSG00000154856/ENSG00000146242/ENSG00000110092/ENSG00000186174/ENSG00000158055/ENSG00000118503/ENSG00000166949/ENSG00000100968/ENSG00000162383/ENSG00000157933/ENSG00000020181/ENSG00000140807/ENSG00000008710/ENSG00000081059/ENSG00000140332/ENSG00000160716/ENSG00000120903/ENSG00000251322/ENSG00000104964/ENSG00000175866/ENSG00000123384/ENSG00000136160/ENSG00000169992/ENSG00000050165/ENSG00000143816/ENSG00000131196/ENSG00000107816/ENSG00000183779/ENSG00000143126/ENSG00000163884/ENSG00000016082/ENSG00000008300/ENSG00000142208/ENSG00000114019/ENSG00000162552/ENSG00000136826/ENSG00000108821/ENSG00000115884/ENSG00000107404/ENSG00000006118/ENSG00000140682/ENSG00000101204/ENSG00000125378/ENSG00000148400/ENSG00000145506/ENSG00000177374
GO:0086100	BP	endothelin receptor signaling pathway	10	-1.81542	0.00346787	0.0186043	ENSG00000137936/ENSG00000151617/ENSG00000120899/ENSG00000126778/ENSG00000136160/ENSG00000050820/ENSG00000088256
GO:0038034	BP	signal transduction in absence of ligand	49	-1.81518	0.00131254	0.00872562	ENSG00000049130/ENSG00000186153/ENSG00000143384/ENSG00000070193/ENSG00000164362/ENSG00000105568/ENSG00000126709/ENSG00000153094/ENSG00000172531/ENSG00000168621/ENSG00000113520/ENSG00000165731/ENSG00000176720/ENSG00000171791/ENSG00000151929/ENSG00000026103/ENSG00000006210/ENSG00000077782/ENSG00000139219/ENSG00000204388/ENSG00000107731/ENSG00000142208/ENSG00000204389/ENSG00000099875/ENSG00000166484
GO:0097192	BP	extrinsic apoptotic signaling pathway in absence of ligand	49	-1.81518	0.00131254	0.00872562	ENSG00000049130/ENSG00000186153/ENSG00000143384/ENSG00000070193/ENSG00000164362/ENSG00000105568/ENSG00000126709/ENSG00000153094/ENSG00000172531/ENSG00000168621/ENSG00000113520/ENSG00000165731/ENSG00000176720/ENSG00000171791/ENSG00000151929/ENSG00000026103/ENSG00000006210/ENSG00000077782/ENSG00000139219/ENSG00000204388/ENSG00000107731/ENSG00000142208/ENSG00000204389/ENSG00000099875/ENSG00000166484
GO:0072224	BP	metanephric glomerulus development	12	-1.8151	0.0016946	0.0106442	ENSG00000165731/ENSG00000120738/ENSG00000100311/ENSG00000172037/ENSG00000113721/ENSG00000143867
GO:0030279	BP	negative regulation of ossification	24	-1.81473	0.00267576	0.0151899	ENSG00000104332/ENSG00000131873/ENSG00000168056/ENSG00000171791/ENSG00000120899/ENSG00000143369/ENSG00000137834/ENSG00000101665/ENSG00000148400
GO:0000122	BP	negative regulation of transcription by RNA polymerase II	737	-1.81446	1e-10	7.02252e-09	ENSG00000115641/ENSG00000112333/ENSG00000104973/ENSG00000010165/ENSG00000215372/ENSG00000171940/ENSG00000185122/ENSG00000109906/ENSG00000156574/ENSG00000124160/ENSG00000100105/ENSG00000124782/ENSG00000197256/ENSG00000179583/ENSG00000108788/ENSG00000127511/ENSG00000153487/ENSG00000185920/ENSG00000118922/ENSG00000108840/ENSG00000100697/ENSG00000230989/ENSG00000141570/ENSG00000134013/ENSG00000144355/ENSG00000168779/ENSG00000112837/ENSG00000130726/ENSG00000119950/ENSG00000118263/ENSG00000163508/ENSG00000174282/ENSG00000178764/ENSG00000106571/ENSG00000168916/ENSG00000153814/ENSG00000107249/ENSG00000074800/ENSG00000061455/ENSG00000147316/ENSG00000100307/ENSG00000198081/ENSG00000169635/ENSG00000137203/ENSG00000148704/ENSG00000119403/ENSG00000148737/ENSG00000121671/ENSG00000198597/ENSG00000143799/ENSG00000139083/ENSG00000173039/ENSG00000171163/ENSG00000020633/ENSG00000141905/ENSG00000178175/ENSG00000071655/ENSG00000150907/ENSG00000131845/ENSG00000173894/ENSG00000153234/ENSG00000112559/ENSG00000047644/ENSG00000060138/ENSG00000102554/ENSG00000071051/ENSG00000143013/ENSG00000144834/ENSG00000101096/ENSG00000006712/ENSG00000215612/ENSG00000057657/ENSG00000119772/ENSG00000168310/ENSG00000066468/ENSG00000134138/ENSG00000117036/ENSG00000114739/ENSG00000134363/ENSG00000166407/ENSG00000092820/ENSG00000105229/ENSG00000166261/ENSG00000125845/ENSG00000146834/ENSG00000136574/ENSG00000118689/ENSG00000116809/ENSG00000161940/ENSG00000186642/ENSG00000163909/ENSG00000143390/ENSG00000178951/ENSG00000136848/ENSG00000185129/ENSG00000133895/ENSG00000197063/ENSG00000163602/ENSG00000115041/ENSG00000112182/ENSG00000196843/ENSG00000132326/ENSG00000213347/ENSG00000101849/ENSG00000119866/ENSG00000187045/ENSG00000113520/ENSG00000116132/ENSG00000172819/ENSG00000148411/ENSG00000164587/ENSG00000072310/ENSG00000197561/ENSG00000125952/ENSG00000140836/ENSG00000117560/ENSG00000111676/ENSG00000112679/ENSG00000174744/ENSG00000113648/ENSG00000187764/ENSG00000126456/ENSG00000151929/ENSG00000213762/ENSG00000007372/ENSG00000120738/ENSG00000164690/ENSG00000198728/ENSG00000179456/ENSG00000169554/ENSG00000164920/ENSG00000149922/ENSG00000188779/ENSG00000170684/ENSG00000162676/ENSG00000102878/ENSG00000196700/ENSG00000141448/ENSG00000149480/ENSG00000175029/ENSG00000008441/ENSG00000140968/ENSG00000159692/ENSG00000140044/ENSG00000110092/ENSG00000174332/ENSG00000071564/ENSG00000166949/ENSG00000068024/ENSG00000126778/ENSG00000074047/ENSG00000160685/ENSG00000100968/ENSG00000103275/ENSG00000157933/ENSG00000125812/ENSG00000137699/ENSG00000178573/ENSG00000175745/ENSG00000135111/ENSG00000215356/ENSG00000113916/ENSG00000104964/ENSG00000112715/ENSG00000143321/ENSG00000179348/ENSG00000155090/ENSG00000171604/ENSG00000036672/ENSG00000126603/ENSG00000185551/ENSG00000070444/ENSG00000136160/ENSG00000166860/ENSG00000265972/ENSG00000115289/ENSG00000178028/ENSG00000179094/ENSG00000182979/ENSG00000187531/ENSG00000188976/ENSG00000109501/ENSG00000172534/ENSG00000112238/ENSG00000159388/ENSG00000157557/ENSG00000131759/ENSG00000016082/ENSG00000005513/ENSG00000101665/ENSG00000215343/ENSG00000165804/ENSG00000124216/ENSG00000129911/ENSG00000141582/ENSG00000120896/ENSG00000196498/ENSG00000143867/ENSG00000120149/ENSG00000130700/ENSG00000142611/ENSG00000134107/ENSG00000123933/ENSG00000108654/ENSG00000136717/ENSG00000136826/ENSG00000127528/ENSG00000198517/ENSG00000204389/ENSG00000172818/ENSG00000183741/ENSG00000126368/ENSG00000179588/ENSG00000125378/ENSG00000148400/ENSG00000225614/ENSG00000179627/ENSG00000186350/ENSG00000106624/ENSG00000185507/ENSG00000177374/ENSG00000170604
GO:0055013	BP	cardiac muscle cell development	68	-1.81415	0.000301685	0.00261584	ENSG00000114861/ENSG00000160211/ENSG00000057663/ENSG00000197893/ENSG00000068305/ENSG00000135547/ENSG00000170776/ENSG00000160789/ENSG00000153531/ENSG00000183023/ENSG00000153187/ENSG00000115641/ENSG00000168779/ENSG00000112837/ENSG00000197616/ENSG00000148814/ENSG00000112658/ENSG00000134775/ENSG00000164530/ENSG00000136574/ENSG00000089225/ENSG00000124006/ENSG00000060069/ENSG00000135111/ENSG00000135744/ENSG00000112715/ENSG00000120907/ENSG00000100628/ENSG00000113721/ENSG00000178209/ENSG00000016082/ENSG00000125378
GO:0002369	BP	T cell cytokine production	27	-1.81414	0.00254407	0.0146355	ENSG00000117586/ENSG00000115594/ENSG00000107485/ENSG00000117090/ENSG00000067606/ENSG00000134321/ENSG00000028137/ENSG00000163251/ENSG00000196843/ENSG00000113520/ENSG00000166710/ENSG00000101665/ENSG00000206503/ENSG00000110651
GO:0002724	BP	regulation of T cell cytokine production	27	-1.81414	0.00254407	0.0146355	ENSG00000117586/ENSG00000115594/ENSG00000107485/ENSG00000117090/ENSG00000067606/ENSG00000134321/ENSG00000028137/ENSG00000163251/ENSG00000196843/ENSG00000113520/ENSG00000166710/ENSG00000101665/ENSG00000206503/ENSG00000110651
GO:0120039	BP	plasma membrane bounded cell projection morphogenesis	553	-1.81403	1e-10	7.02252e-09	ENSG00000120332/ENSG00000177103/ENSG00000160145/ENSG00000111962/ENSG00000168036/ENSG00000187122/ENSG00000136830/ENSG00000166313/ENSG00000166925/ENSG00000117298/ENSG00000118276/ENSG00000168280/ENSG00000112902/ENSG00000196358/ENSG00000179242/ENSG00000277363/ENSG00000153404/ENSG00000132872/ENSG00000154928/ENSG00000143320/ENSG00000143858/ENSG00000173786/ENSG00000184349/ENSG00000143434/ENSG00000107104/ENSG00000092421/ENSG00000107485/ENSG00000162065/ENSG00000118046/ENSG00000147862/ENSG00000184402/ENSG00000187688/ENSG00000168389/ENSG00000112333/ENSG00000103264/ENSG00000150093/ENSG00000168939/ENSG00000124782/ENSG00000213949/ENSG00000082684/ENSG00000133216/ENSG00000110880/ENSG00000104290/ENSG00000185920/ENSG00000004975/ENSG00000100697/ENSG00000198026/ENSG00000164209/ENSG00000197892/ENSG00000168779/ENSG00000067606/ENSG00000118263/ENSG00000140443/ENSG00000136535/ENSG00000085733/ENSG00000106571/ENSG00000124785/ENSG00000136279/ENSG00000132640/ENSG00000151617/ENSG00000184347/ENSG00000247596/ENSG00000096384/ENSG00000185070/ENSG00000038382/ENSG00000102606/ENSG00000124772/ENSG00000125249/ENSG00000148704/ENSG00000113758/ENSG00000112658/ENSG00000197381/ENSG00000135638/ENSG00000126934/ENSG00000070886/ENSG00000140937/ENSG00000026508/ENSG00000133067/ENSG00000197971/ENSG00000197283/ENSG00000130479/ENSG00000153234/ENSG00000127152/ENSG00000143013/ENSG00000101144/ENSG00000148357/ENSG00000168621/ENSG00000132535/ENSG00000061337/ENSG00000149294/ENSG00000001617/ENSG00000141622/ENSG00000066468/ENSG00000058404/ENSG00000131711/ENSG00000184564/ENSG00000197122/ENSG00000115694/ENSG00000135333/ENSG00000114251/ENSG00000136848/ENSG00000170340/ENSG00000159899/ENSG00000105711/ENSG00000114745/ENSG00000124205/ENSG00000166924/ENSG00000184144/ENSG00000119866/ENSG00000010810/ENSG00000121454/ENSG00000128245/ENSG00000143355/ENSG00000188064/ENSG00000130558/ENSG00000176749/ENSG00000154133/ENSG00000204580/ENSG00000165731/ENSG00000187764/ENSG00000088899/ENSG00000171791/ENSG00000131899/ENSG00000007372/ENSG00000164690/ENSG00000076356/ENSG00000154764/ENSG00000182704/ENSG00000157193/ENSG00000118257/ENSG00000154134/ENSG00000166963/ENSG00000008735/ENSG00000149633/ENSG00000171798/ENSG00000108830/ENSG00000181790/ENSG00000137825/ENSG00000144857/ENSG00000146242/ENSG00000137285/ENSG00000181754/ENSG00000117407/ENSG00000124006/ENSG00000085552/ENSG00000130540/ENSG00000149930/ENSG00000010319/ENSG00000107187/ENSG00000130294/ENSG00000074047/ENSG00000099617/ENSG00000100968/ENSG00000110400/ENSG00000168758/ENSG00000165801/ENSG00000176248/ENSG00000160716/ENSG00000172037/ENSG00000251322/ENSG00000107562/ENSG00000112715/ENSG00000023902/ENSG00000127129/ENSG00000174672/ENSG00000175866/ENSG00000171246/ENSG00000011009/ENSG00000185652/ENSG00000004777/ENSG00000177169/ENSG00000196576/ENSG00000143126/ENSG00000138623/ENSG00000107731/ENSG00000016082/ENSG00000203879/ENSG00000012171/ENSG00000143869/ENSG00000196155/ENSG00000090776/ENSG00000164050/ENSG00000100884/ENSG00000198753/ENSG00000040608/ENSG00000004399/ENSG00000107404/ENSG00000114554/ENSG00000130827/ENSG00000165802/ENSG00000148400/ENSG00000172725
GO:0046580	BP	negative regulation of Ras protein signal transduction	44	-1.81399	0.00118746	0.00806296	ENSG00000109079/ENSG00000173706/ENSG00000092969/ENSG00000005884/ENSG00000107104/ENSG00000104695/ENSG00000150093/ENSG00000168939/ENSG00000133216/ENSG00000197283/ENSG00000197457/ENSG00000136158/ENSG00000136848/ENSG00000110906/ENSG00000187678/ENSG00000164056/ENSG00000099949/ENSG00000113916/ENSG00000120907/ENSG00000185989
GO:0002573	BP	myeloid leukocyte differentiation	173	-1.81327	9.06679e-06	0.000144236	ENSG00000155846/ENSG00000143799/ENSG00000104332/ENSG00000164889/ENSG00000135898/ENSG00000197046/ENSG00000119714/ENSG00000182718/ENSG00000125845/ENSG00000197122/ENSG00000071553/ENSG00000134198/ENSG00000173334/ENSG00000113520/ENSG00000100345/ENSG00000182511/ENSG00000163513/ENSG00000142627/ENSG00000145675/ENSG00000064932/ENSG00000185650/ENSG00000177706/ENSG00000099617/ENSG00000107957/ENSG00000169710/ENSG00000112715/ENSG00000179348/ENSG00000155090/ENSG00000100078/ENSG00000128342/ENSG00000126353/ENSG00000163930/ENSG00000131759/ENSG00000184371/ENSG00000070404/ENSG00000173264/ENSG00000129993/ENSG00000110719/ENSG00000179588/ENSG00000125378/ENSG00000170345/ENSG00000185507/ENSG00000110651
GO:0060795	BP	cell fate commitment involved in formation of primary germ layer	25	-1.81289	0.00333261	0.0180651	ENSG00000145423/ENSG00000168036/ENSG00000156574/ENSG00000163508/ENSG00000006712/ENSG00000155760/ENSG00000149922/ENSG00000141448/ENSG00000005073/ENSG00000157557/ENSG00000136826/ENSG00000125378
GO:0061430	BP	bone trabecula morphogenesis	12	-1.81252	0.00172751	0.01079	ENSG00000155846/ENSG00000104332/ENSG00000087245/ENSG00000187764/ENSG00000064932/ENSG00000120149/ENSG00000164050/ENSG00000108821
GO:0016049	BP	cell growth	406	-1.81246	6.93861e-09	3.03857e-07	ENSG00000130147/ENSG00000145423/ENSG00000168036/ENSG00000130669/ENSG00000187122/ENSG00000134533/ENSG00000166925/ENSG00000143537/ENSG00000112902/ENSG00000179242/ENSG00000132872/ENSG00000080503/ENSG00000092969/ENSG00000143320/ENSG00000143858/ENSG00000184349/ENSG00000143434/ENSG00000092421/ENSG00000118046/ENSG00000187688/ENSG00000168389/ENSG00000156239/ENSG00000141564/ENSG00000150093/ENSG00000105568/ENSG00000082684/ENSG00000153487/ENSG00000067606/ENSG00000139182/ENSG00000197785/ENSG00000085733/ENSG00000124785/ENSG00000111012/ENSG00000151617/ENSG00000184347/ENSG00000247596/ENSG00000114378/ENSG00000186654/ENSG00000096384/ENSG00000019485/ENSG00000074800/ENSG00000214548/ENSG00000124772/ENSG00000112658/ENSG00000135638/ENSG00000041982/ENSG00000110321/ENSG00000104332/ENSG00000043143/ENSG00000164530/ENSG00000146648/ENSG00000158941/ENSG00000120833/ENSG00000001617/ENSG00000163453/ENSG00000168309/ENSG00000140092/ENSG00000131711/ENSG00000136574/ENSG00000152661/ENSG00000160310/ENSG00000135333/ENSG00000114251/ENSG00000187079/ENSG00000159899/ENSG00000124205/ENSG00000119866/ENSG00000172819/ENSG00000171169/ENSG00000130558/ENSG00000167565/ENSG00000204580/ENSG00000114737/ENSG00000103175/ENSG00000124762/ENSG00000187764/ENSG00000171791/ENSG00000022267/ENSG00000141753/ENSG00000140961/ENSG00000115461/ENSG00000120899/ENSG00000163513/ENSG00000085741/ENSG00000146674/ENSG00000167548/ENSG00000108819/ENSG00000185043/ENSG00000118257/ENSG00000167965/ENSG00000213445/ENSG00000090006/ENSG00000108830/ENSG00000107821/ENSG00000060491/ENSG00000149930/ENSG00000166949/ENSG00000010319/ENSG00000060069/ENSG00000168758/ENSG00000176248/ENSG00000172037/ENSG00000113916/ENSG00000107562/ENSG00000135744/ENSG00000112715/ENSG00000111276/ENSG00000120907/ENSG00000063176/ENSG00000127129/ENSG00000204388/ENSG00000139567/ENSG00000051523/ENSG00000050820/ENSG00000177169/ENSG00000147439/ENSG00000163930/ENSG00000184205/ENSG00000138623/ENSG00000157227/ENSG00000101665/ENSG00000203879/ENSG00000012171/ENSG00000135924/ENSG00000142208/ENSG00000109846/ENSG00000066735/ENSG00000100884/ENSG00000204389/ENSG00000040608/ENSG00000107404/ENSG00000114554/ENSG00000130827/ENSG00000128422
GO:0010954	BP	positive regulation of protein processing	20	-1.81168	0.00249527	0.0144292	ENSG00000183287/ENSG00000074800/ENSG00000182718/ENSG00000197122/ENSG00000163975/ENSG00000184144/ENSG00000100345/ENSG00000148180/ENSG00000151651/ENSG00000157227/ENSG00000145506
GO:0040007	BP	growth	742	-1.8112	1e-10	7.02252e-09	ENSG00000085733/ENSG00000106571/ENSG00000124785/ENSG00000111012/ENSG00000197616/ENSG00000151617/ENSG00000184347/ENSG00000247596/ENSG00000114378/ENSG00000186654/ENSG00000096384/ENSG00000162430/ENSG00000019485/ENSG00000074800/ENSG00000214548/ENSG00000124772/ENSG00000112658/ENSG00000197381/ENSG00000137869/ENSG00000135638/ENSG00000133067/ENSG00000069702/ENSG00000041982/ENSG00000110321/ENSG00000104332/ENSG00000047644/ENSG00000060138/ENSG00000102554/ENSG00000126561/ENSG00000043143/ENSG00000164530/ENSG00000146648/ENSG00000158941/ENSG00000182185/ENSG00000159167/ENSG00000120833/ENSG00000001617/ENSG00000066468/ENSG00000163348/ENSG00000163453/ENSG00000111077/ENSG00000114739/ENSG00000168309/ENSG00000140092/ENSG00000136158/ENSG00000131711/ENSG00000092820/ENSG00000184564/ENSG00000105701/ENSG00000197122/ENSG00000136574/ENSG00000152661/ENSG00000155760/ENSG00000160310/ENSG00000135333/ENSG00000114251/ENSG00000187079/ENSG00000103056/ENSG00000159899/ENSG00000197746/ENSG00000124205/ENSG00000131378/ENSG00000119866/ENSG00000172819/ENSG00000188064/ENSG00000171169/ENSG00000171310/ENSG00000130558/ENSG00000111676/ENSG00000167565/ENSG00000137193/ENSG00000204580/ENSG00000114737/ENSG00000089225/ENSG00000103175/ENSG00000124762/ENSG00000187764/ENSG00000171791/ENSG00000022267/ENSG00000141753/ENSG00000140961/ENSG00000164690/ENSG00000182511/ENSG00000115461/ENSG00000120899/ENSG00000169252/ENSG00000163513/ENSG00000085741/ENSG00000146674/ENSG00000167548/ENSG00000137868/ENSG00000108819/ENSG00000154764/ENSG00000185043/ENSG00000162878/ENSG00000182704/ENSG00000118257/ENSG00000167965/ENSG00000213445/ENSG00000197043/ENSG00000130005/ENSG00000141448/ENSG00000090006/ENSG00000164056/ENSG00000108773/ENSG00000108830/ENSG00000136630/ENSG00000139318/ENSG00000135446/ENSG00000185650/ENSG00000107821/ENSG00000060491/ENSG00000149930/ENSG00000166949/ENSG00000010319/ENSG00000126778/ENSG00000074047/ENSG00000060069/ENSG00000157933/ENSG00000168758/ENSG00000140807/ENSG00000176248/ENSG00000108557/ENSG00000196739/ENSG00000078579/ENSG00000172037/ENSG00000188157/ENSG00000113916/ENSG00000107562/ENSG00000104964/ENSG00000135744/ENSG00000112715/ENSG00000111276/ENSG00000120907/ENSG00000063176/ENSG00000187616/ENSG00000127129/ENSG00000005073/ENSG00000204388/ENSG00000139567/ENSG00000051523/ENSG00000261150/ENSG00000050820/ENSG00000113721/ENSG00000078900/ENSG00000109501/ENSG00000177169/ENSG00000143369/ENSG00000113739/ENSG00000147439/ENSG00000163930/ENSG00000178209/ENSG00000184205/ENSG00000131759/ENSG00000170989/ENSG00000138623/ENSG00000184371/ENSG00000139546/ENSG00000157227/ENSG00000108175/ENSG00000101665/ENSG00000203879/ENSG00000012171/ENSG00000198719/ENSG00000164880/ENSG00000135924/ENSG00000142208/ENSG00000108823/ENSG00000162510/ENSG00000120149/ENSG00000131669/ENSG00000109846/ENSG00000066735/ENSG00000100884/ENSG00000127528/ENSG00000204389/ENSG00000040608/ENSG00000107404/ENSG00000114554/ENSG00000107831/ENSG00000130827/ENSG00000128422/ENSG00000068078/ENSG00000125378/ENSG00000148400/ENSG00000110651/ENSG00000185386
GO:2000401	BP	regulation of lymphocyte migration	45	-1.81058	0.00119786	0.00811511	ENSG00000136141/ENSG00000114251/ENSG00000091972/ENSG00000120899/ENSG00000151651/ENSG00000183018/ENSG00000107562/ENSG00000143369/ENSG00000157873/ENSG00000142208/ENSG00000160224/ENSG00000102879
GO:2001014	BP	regulation of skeletal muscle cell differentiation	17	-1.81024	0.00405074	0.0209109	ENSG00000112183/ENSG00000184058/ENSG00000154928/ENSG00000133794/ENSG00000137288/ENSG00000126778/ENSG00000003137/ENSG00000108654/ENSG00000063660
GO:0035580	CC	specific granule lumen	46	-1.80987	0.00161234	0.0101947	ENSG00000060971/ENSG00000204386/ENSG00000197561/ENSG00000166710/ENSG00000111679/ENSG00000148346/ENSG00000160209/ENSG00000116260/ENSG00000167925/ENSG00000064666/ENSG00000171302/ENSG00000133048/ENSG00000104518/ENSG00000228278/ENSG00000078902
GO:0061572	BP	actin filament bundle organization	143	-1.80823	3.47274e-05	0.000448922	ENSG00000103647/ENSG00000049540/ENSG00000187017/ENSG00000109079/ENSG00000196405/ENSG00000140416/ENSG00000132376/ENSG00000111859/ENSG00000122786/ENSG00000136167/ENSG00000158856/ENSG00000006611/ENSG00000128849/ENSG00000107438/ENSG00000102760/ENSG00000137460/ENSG00000112658/ENSG00000164403/ENSG00000104332/ENSG00000146904/ENSG00000172403/ENSG00000135723/ENSG00000168309/ENSG00000092820/ENSG00000113657/ENSG00000197122/ENSG00000167711/ENSG00000095637/ENSG00000186635/ENSG00000120899/ENSG00000085741/ENSG00000145675/ENSG00000159840/ENSG00000074964/ENSG00000006210/ENSG00000277443/ENSG00000158106/ENSG00000166949/ENSG00000104728/ENSG00000135596/ENSG00000144488/ENSG00000251322/ENSG00000171992/ENSG00000175866/ENSG00000072110/ENSG00000136490/ENSG00000170989/ENSG00000120896/ENSG00000162552/ENSG00000079337/ENSG00000172725/ENSG00000196924
GO:0048678	BP	response to axon injury	63	-1.8073	0.000678887	0.0050689	ENSG00000126934/ENSG00000041982/ENSG00000138834/ENSG00000131711/ENSG00000113657/ENSG00000100300/ENSG00000140538/ENSG00000176171/ENSG00000030582/ENSG00000125952/ENSG00000087245/ENSG00000171791/ENSG00000102572/ENSG00000158445/ENSG00000142949/ENSG00000172037/ENSG00000016082/ENSG00000136826/ENSG00000040608/ENSG00000196924
GO:0071345	BP	cellular response to cytokine stimulus	599	-1.80702	1e-10	7.02252e-09	ENSG00000156711/ENSG00000179604/ENSG00000184347/ENSG00000158186/ENSG00000077238/ENSG00000114378/ENSG00000096384/ENSG00000070808/ENSG00000137857/ENSG00000116044/ENSG00000124212/ENSG00000026508/ENSG00000272398/ENSG00000197879/ENSG00000173039/ENSG00000162892/ENSG00000102871/ENSG00000104332/ENSG00000130707/ENSG00000060138/ENSG00000102554/ENSG00000125347/ENSG00000126561/ENSG00000154124/ENSG00000100321/ENSG00000198053/ENSG00000137070/ENSG00000167657/ENSG00000028137/ENSG00000174600/ENSG00000115590/ENSG00000117036/ENSG00000136158/ENSG00000172247/ENSG00000156976/ENSG00000105229/ENSG00000113657/ENSG00000197122/ENSG00000136141/ENSG00000118689/ENSG00000142541/ENSG00000186642/ENSG00000276600/ENSG00000114251/ENSG00000174885/ENSG00000136848/ENSG00000103056/ENSG00000169871/ENSG00000136378/ENSG00000170340/ENSG00000159899/ENSG00000187266/ENSG00000137801/ENSG00000172819/ENSG00000178623/ENSG00000163083/ENSG00000184489/ENSG00000198933/ENSG00000168961/ENSG00000087245/ENSG00000117560/ENSG00000162645/ENSG00000100385/ENSG00000148180/ENSG00000126456/ENSG00000111679/ENSG00000007372/ENSG00000120738/ENSG00000198791/ENSG00000120899/ENSG00000026103/ENSG00000146063/ENSG00000185043/ENSG00000089486/ENSG00000162676/ENSG00000157193/ENSG00000159840/ENSG00000118257/ENSG00000184216/ENSG00000187678/ENSG00000064932/ENSG00000185201/ENSG00000006210/ENSG00000108773/ENSG00000175029/ENSG00000105298/ENSG00000140968/ENSG00000168906/ENSG00000100311/ENSG00000167588/ENSG00000184557/ENSG00000135446/ENSG00000148677/ENSG00000185650/ENSG00000137496/ENSG00000132507/ENSG00000118503/ENSG00000169692/ENSG00000107742/ENSG00000133048/ENSG00000130402/ENSG00000081059/ENSG00000225697/ENSG00000005007/ENSG00000144476/ENSG00000181856/ENSG00000169710/ENSG00000162775/ENSG00000178035/ENSG00000107562/ENSG00000160683/ENSG00000143321/ENSG00000127129/ENSG00000056972/ENSG00000111640/ENSG00000204388/ENSG00000051523/ENSG00000076984/ENSG00000157978/ENSG00000088247/ENSG00000126353/ENSG00000067182/ENSG00000131196/ENSG00000143369/ENSG00000100316/ENSG00000185187/ENSG00000184371/ENSG00000137752/ENSG00000101665/ENSG00000157873/ENSG00000005206/ENSG00000099804/ENSG00000142208/ENSG00000183087/ENSG00000136807/ENSG00000099985/ENSG00000163874/ENSG00000162511/ENSG00000138061/ENSG00000102879/ENSG00000136826/ENSG00000078902/ENSG00000108821/ENSG00000127528/ENSG00000204389/ENSG00000110719/ENSG00000126368/ENSG00000130592/ENSG00000076604/ENSG00000122756/ENSG00000148400/ENSG00000170345/ENSG00000185507/ENSG00000185386
GO:0044548	MF	S100 protein binding	11	-1.80691	0.00447206	0.0225192	ENSG00000116161/ENSG00000092820/ENSG00000182718/ENSG00000204305/ENSG00000122359/ENSG00000171303
GO:1902894	BP	negative regulation of miRNA transcription	20	-1.80674	0.00261338	0.0149131	ENSG00000112658/ENSG00000173039/ENSG00000196700/ENSG00000141448/ENSG00000100311/ENSG00000100968/ENSG00000131759/ENSG00000196498/ENSG00000125378
GO:0070888	MF	E-box binding	29	-1.8066	0.00267156	0.0151895	ENSG00000090447/ENSG00000107485/ENSG00000133794/ENSG00000125878/ENSG00000125952/ENSG00000071564/ENSG00000132382/ENSG00000179094/ENSG00000124216/ENSG00000168874/ENSG00000134107/ENSG00000126368
GO:0032989	BP	cellular component morphogenesis	664	-1.80597	1e-10	7.02252e-09	ENSG00000120332/ENSG00000177103/ENSG00000160145/ENSG00000111962/ENSG00000168036/ENSG00000187122/ENSG00000136830/ENSG00000166313/ENSG00000166925/ENSG00000117298/ENSG00000118276/ENSG00000168280/ENSG00000112902/ENSG00000196358/ENSG00000179242/ENSG00000277363/ENSG00000153404/ENSG00000132872/ENSG00000140416/ENSG00000154928/ENSG00000143320/ENSG00000143858/ENSG00000153531/ENSG00000173786/ENSG00000010278/ENSG00000184349/ENSG00000143434/ENSG00000118194/ENSG00000107104/ENSG00000092421/ENSG00000107485/ENSG00000162065/ENSG00000118046/ENSG00000147862/ENSG00000100266/ENSG00000184402/ENSG00000187688/ENSG00000168389/ENSG00000112333/ENSG00000131620/ENSG00000103264/ENSG00000150093/ENSG00000168939/ENSG00000171100/ENSG00000124782/ENSG00000213949/ENSG00000082684/ENSG00000133216/ENSG00000128596/ENSG00000110880/ENSG00000104290/ENSG00000185920/ENSG00000171345/ENSG00000004975/ENSG00000100697/ENSG00000198026/ENSG00000164209/ENSG00000197892/ENSG00000168779/ENSG00000067606/ENSG00000163431/ENSG00000118263/ENSG00000140443/ENSG00000136535/ENSG00000085733/ENSG00000106571/ENSG00000124785/ENSG00000136279/ENSG00000132640/ENSG00000197616/ENSG00000151617/ENSG00000184347/ENSG00000247596/ENSG00000096384/ENSG00000185070/ENSG00000038382/ENSG00000102606/ENSG00000124772/ENSG00000125249/ENSG00000148704/ENSG00000113758/ENSG00000112658/ENSG00000197381/ENSG00000135638/ENSG00000126934/ENSG00000070886/ENSG00000140937/ENSG00000026508/ENSG00000133067/ENSG00000197971/ENSG00000197283/ENSG00000092054/ENSG00000130479/ENSG00000153234/ENSG00000127152/ENSG00000134775/ENSG00000143013/ENSG00000101144/ENSG00000148357/ENSG00000168621/ENSG00000132535/ENSG00000061337/ENSG00000149294/ENSG00000001617/ENSG00000141622/ENSG00000066468/ENSG00000058404/ENSG00000131711/ENSG00000184564/ENSG00000197122/ENSG00000115694/ENSG00000135333/ENSG00000154330/ENSG00000114251/ENSG00000136848/ENSG00000170340/ENSG00000159899/ENSG00000105711/ENSG00000114745/ENSG00000124205/ENSG00000166924/ENSG00000184144/ENSG00000119866/ENSG00000010810/ENSG00000019144/ENSG00000121454/ENSG00000128245/ENSG00000143355/ENSG00000122367/ENSG00000188064/ENSG00000130558/ENSG00000154358/ENSG00000176749/ENSG00000109099/ENSG00000154133/ENSG00000204580/ENSG00000165731/ENSG00000187764/ENSG00000088899/ENSG00000171791/ENSG00000131899/ENSG00000007372/ENSG00000164690/ENSG00000076356/ENSG00000154764/ENSG00000182704/ENSG00000157193/ENSG00000036448/ENSG00000118257/ENSG00000154134/ENSG00000166963/ENSG00000008735/ENSG00000149633/ENSG00000177731/ENSG00000171798/ENSG00000108830/ENSG00000181790/ENSG00000137825/ENSG00000144857/ENSG00000146242/ENSG00000137285/ENSG00000181754/ENSG00000117407/ENSG00000124006/ENSG00000148677/ENSG00000085552/ENSG00000130540/ENSG00000149930/ENSG00000010319/ENSG00000107187/ENSG00000130294/ENSG00000074047/ENSG00000159176/ENSG00000099617/ENSG00000100968/ENSG00000110400/ENSG00000168758/ENSG00000165801/ENSG00000176248/ENSG00000160716/ENSG00000172037/ENSG00000251322/ENSG00000107562/ENSG00000112715/ENSG00000023902/ENSG00000127129/ENSG00000174672/ENSG00000175866/ENSG00000171246/ENSG00000011009/ENSG00000185652/ENSG00000100078/ENSG00000113721/ENSG00000004777/ENSG00000177169/ENSG00000196576/ENSG00000171368/ENSG00000178209/ENSG00000143126/ENSG00000107331/ENSG00000138623/ENSG00000107731/ENSG00000016082/ENSG00000203879/ENSG00000012171/ENSG00000143869/ENSG00000196155/ENSG00000132688/ENSG00000090776/ENSG00000164050/ENSG00000100884/ENSG00000198753/ENSG00000040608/ENSG00000004399/ENSG00000107404/ENSG00000114554/ENSG00000130827/ENSG00000128591/ENSG00000063660/ENSG00000071127/ENSG00000165802/ENSG00000148400/ENSG00000130595/ENSG00000172725
GO:0050433	BP	regulation of catecholamine secretion	38	-1.80592	0.00213346	0.0127584	ENSG00000134207/ENSG00000132872/ENSG00000143858/ENSG00000177301/ENSG00000118432/ENSG00000164082/ENSG00000168621/ENSG00000011347/ENSG00000102468/ENSG00000100604/ENSG00000158445/ENSG00000160716/ENSG00000078579/ENSG00000107562/ENSG00000135744/ENSG00000173020/ENSG00000101204/ENSG00000149043
GO:0048665	BP	neuron fate specification	18	-1.80584	0.00254931	0.0146486	ENSG00000106571/ENSG00000143013/ENSG00000105701/ENSG00000140538/ENSG00000126778/ENSG00000107187/ENSG00000074047/ENSG00000128710/ENSG00000016082/ENSG00000198719
GO:0060443	BP	mammary gland morphogenesis	40	-1.80571	0.00224815	0.0133367	ENSG00000183117/ENSG00000162337/ENSG00000105974/ENSG00000070193/ENSG00000109320/ENSG00000185920/ENSG00000106571/ENSG00000066468/ENSG00000197122/ENSG00000114251/ENSG00000204580/ENSG00000115461/ENSG00000163513/ENSG00000180900/ENSG00000142627/ENSG00000135111/ENSG00000184371/ENSG00000162552/ENSG00000120149/ENSG00000125378
GO:1901071	BP	glucosamine-containing compound metabolic process	19	-1.80559	0.00342369	0.0184307	ENSG00000133424/ENSG00000113552/ENSG00000064886/ENSG00000124357/ENSG00000162694/ENSG00000085465/ENSG00000128268/ENSG00000133048/ENSG00000122863/ENSG00000175264
GO:0032526	BP	response to retinoic acid	86	-1.80515	0.000178487	0.00169259	ENSG00000066468/ENSG00000163453/ENSG00000103811/ENSG00000165272/ENSG00000155760/ENSG00000140538/ENSG00000114251/ENSG00000172819/ENSG00000188064/ENSG00000072310/ENSG00000087245/ENSG00000165731/ENSG00000120899/ENSG00000085741/ENSG00000137868/ENSG00000141448/ENSG00000204231/ENSG00000197461/ENSG00000143816/ENSG00000113721/ENSG00000131759/ENSG00000003137/ENSG00000143867/ENSG00000136826/ENSG00000108821/ENSG00000186350
GO:0048589	BP	developmental growth	537	-1.80471	1.08066e-10	7.52119e-09	ENSG00000085733/ENSG00000106571/ENSG00000124785/ENSG00000197616/ENSG00000151617/ENSG00000184347/ENSG00000247596/ENSG00000096384/ENSG00000162430/ENSG00000124772/ENSG00000112658/ENSG00000197381/ENSG00000137869/ENSG00000135638/ENSG00000133067/ENSG00000069702/ENSG00000104332/ENSG00000047644/ENSG00000060138/ENSG00000102554/ENSG00000126561/ENSG00000164530/ENSG00000182185/ENSG00000159167/ENSG00000120833/ENSG00000001617/ENSG00000066468/ENSG00000163348/ENSG00000111077/ENSG00000114739/ENSG00000136158/ENSG00000131711/ENSG00000092820/ENSG00000184564/ENSG00000105701/ENSG00000197122/ENSG00000136574/ENSG00000155760/ENSG00000160310/ENSG00000135333/ENSG00000114251/ENSG00000103056/ENSG00000159899/ENSG00000197746/ENSG00000124205/ENSG00000119866/ENSG00000172819/ENSG00000188064/ENSG00000171310/ENSG00000130558/ENSG00000111676/ENSG00000137193/ENSG00000204580/ENSG00000089225/ENSG00000124762/ENSG00000187764/ENSG00000171791/ENSG00000164690/ENSG00000182511/ENSG00000169252/ENSG00000163513/ENSG00000085741/ENSG00000167548/ENSG00000137868/ENSG00000154764/ENSG00000162878/ENSG00000182704/ENSG00000118257/ENSG00000197043/ENSG00000130005/ENSG00000141448/ENSG00000164056/ENSG00000108773/ENSG00000108830/ENSG00000136630/ENSG00000139318/ENSG00000135446/ENSG00000185650/ENSG00000166949/ENSG00000010319/ENSG00000126778/ENSG00000074047/ENSG00000060069/ENSG00000157933/ENSG00000168758/ENSG00000140807/ENSG00000176248/ENSG00000108557/ENSG00000196739/ENSG00000078579/ENSG00000172037/ENSG00000188157/ENSG00000107562/ENSG00000135744/ENSG00000112715/ENSG00000111276/ENSG00000120907/ENSG00000187616/ENSG00000127129/ENSG00000005073/ENSG00000261150/ENSG00000113721/ENSG00000078900/ENSG00000177169/ENSG00000143369/ENSG00000113739/ENSG00000147439/ENSG00000178209/ENSG00000131759/ENSG00000170989/ENSG00000138623/ENSG00000184371/ENSG00000139546/ENSG00000108175/ENSG00000101665/ENSG00000203879/ENSG00000012171/ENSG00000198719/ENSG00000164880/ENSG00000142208/ENSG00000108823/ENSG00000162510/ENSG00000120149/ENSG00000131669/ENSG00000100884/ENSG00000127528/ENSG00000040608/ENSG00000107404/ENSG00000114554/ENSG00000107831/ENSG00000130827/ENSG00000068078/ENSG00000125378/ENSG00000148400/ENSG00000110651/ENSG00000185386
GO:0031093	CC	platelet alpha granule lumen	53	-1.80435	0.000756463	0.00554195	ENSG00000164081/ENSG00000145882/ENSG00000167711/ENSG00000137801/ENSG00000197249/ENSG00000113140/ENSG00000197766/ENSG00000143768/ENSG00000116260/ENSG00000198113/ENSG00000120885/ENSG00000100311/ENSG00000130402/ENSG00000197461/ENSG00000112715/ENSG00000072110/ENSG00000228278/ENSG00000183087
GO:0006813	BP	potassium ion transport	198	-1.80434	1.35549e-05	0.000201642	ENSG00000143153/ENSG00000170049/ENSG00000153822/ENSG00000168418/ENSG00000150403/ENSG00000069424/ENSG00000164626/ENSG00000066230/ENSG00000135404/ENSG00000260458/ENSG00000120049/ENSG00000197150/ENSG00000171385/ENSG00000156113/ENSG00000115041/ENSG00000105675/ENSG00000124205/ENSG00000171867/ENSG00000178342/ENSG00000026559/ENSG00000265107/ENSG00000018625/ENSG00000102468/ENSG00000187486/ENSG00000120457/ENSG00000162728/ENSG00000022267/ENSG00000121361/ENSG00000120899/ENSG00000124067/ENSG00000129159/ENSG00000099822/ENSG00000158445/ENSG00000117013/ENSG00000184185/ENSG00000181754/ENSG00000095981/ENSG00000107147/ENSG00000163399/ENSG00000164051/ENSG00000172354/ENSG00000111276/ENSG00000135519/ENSG00000124249/ENSG00000124134/ENSG00000053918/ENSG00000075043/ENSG00000186009/ENSG00000171303/ENSG00000070985/ENSG00000136717/ENSG00000113504/ENSG00000055118/ENSG00000196924
GO:0007520	BP	myoblast fusion	39	-1.80412	0.0025951	0.0148523	ENSG00000148848/ENSG00000010278/ENSG00000166106/ENSG00000134247/ENSG00000162909/ENSG00000150093/ENSG00000077238/ENSG00000147459/ENSG00000101096/ENSG00000113520/ENSG00000105204/ENSG00000100345/ENSG00000154736/ENSG00000110047/ENSG00000181790/ENSG00000187616/ENSG00000023902/ENSG00000196557/ENSG00000110651
GO:0034765	BP	regulation of monoatomic ion transmembrane transport	376	-1.8041	4.42659e-08	1.46831e-06	ENSG00000138622/ENSG00000151062/ENSG00000150093/ENSG00000177301/ENSG00000129244/ENSG00000168135/ENSG00000133216/ENSG00000171132/ENSG00000154118/ENSG00000100346/ENSG00000196517/ENSG00000158286/ENSG00000189043/ENSG00000108405/ENSG00000007314/ENSG00000123560/ENSG00000151617/ENSG00000149596/ENSG00000162430/ENSG00000183873/ENSG00000148175/ENSG00000136867/ENSG00000177098/ENSG00000143153/ENSG00000170049/ENSG00000153822/ENSG00000138495/ENSG00000168418/ENSG00000110108/ENSG00000069424/ENSG00000213719/ENSG00000164626/ENSG00000171631/ENSG00000135404/ENSG00000169174/ENSG00000260458/ENSG00000151067/ENSG00000120049/ENSG00000125510/ENSG00000013016/ENSG00000124181/ENSG00000171385/ENSG00000156113/ENSG00000115041/ENSG00000105711/ENSG00000105675/ENSG00000124205/ENSG00000198668/ENSG00000010810/ENSG00000128245/ENSG00000178623/ENSG00000171867/ENSG00000167535/ENSG00000143801/ENSG00000178342/ENSG00000026559/ENSG00000170385/ENSG00000018625/ENSG00000185101/ENSG00000187486/ENSG00000120088/ENSG00000149575/ENSG00000120457/ENSG00000171791/ENSG00000162728/ENSG00000111679/ENSG00000022267/ENSG00000166592/ENSG00000121361/ENSG00000126803/ENSG00000120899/ENSG00000169252/ENSG00000165238/ENSG00000129159/ENSG00000099822/ENSG00000158445/ENSG00000007402/ENSG00000117013/ENSG00000006210/ENSG00000136003/ENSG00000184185/ENSG00000164949/ENSG00000181754/ENSG00000198835/ENSG00000095981/ENSG00000078549/ENSG00000130402/ENSG00000172354/ENSG00000130528/ENSG00000121905/ENSG00000251322/ENSG00000160014/ENSG00000063176/ENSG00000135519/ENSG00000124249/ENSG00000006283/ENSG00000051523/ENSG00000184908/ENSG00000124134/ENSG00000127533/ENSG00000053918/ENSG00000108179/ENSG00000075043/ENSG00000162341/ENSG00000171227/ENSG00000143867/ENSG00000171303/ENSG00000070985/ENSG00000099625/ENSG00000102879/ENSG00000136717/ENSG00000110719/ENSG00000186510/ENSG00000055118/ENSG00000196557/ENSG00000196924
GO:1902282	MF	voltage-gated potassium channel activity involved in ventricular cardiac muscle cell action potential repolarization	10	-1.80391	0.00400655	0.0207516	ENSG00000171385/ENSG00000149575/ENSG00000120457/ENSG00000121361/ENSG00000053918/ENSG00000055118
GO:0006941	BP	striated muscle contraction	146	-1.80332	3.91407e-05	0.000495296	ENSG00000007314/ENSG00000198771/ENSG00000197616/ENSG00000183873/ENSG00000170214/ENSG00000177098/ENSG00000143153/ENSG00000034152/ENSG00000092054/ENSG00000159167/ENSG00000151067/ENSG00000013016/ENSG00000136574/ENSG00000152661/ENSG00000171385/ENSG00000105711/ENSG00000198668/ENSG00000123358/ENSG00000265107/ENSG00000018625/ENSG00000149575/ENSG00000148180/ENSG00000134571/ENSG00000120457/ENSG00000121361/ENSG00000100604/ENSG00000163399/ENSG00000171298/ENSG00000130528/ENSG00000160014/ENSG00000120907/ENSG00000173020/ENSG00000006283/ENSG00000053918/ENSG00000101665/ENSG00000133055/ENSG00000182253/ENSG00000163874/ENSG00000136717/ENSG00000160808/ENSG00000055118/ENSG00000130595/ENSG00000196924
GO:0090049	BP	regulation of cell migration involved in sprouting angiogenesis	36	-1.80323	0.00225491	0.0133564	ENSG00000128917/ENSG00000165757/ENSG00000138685/ENSG00000128052/ENSG00000100065/ENSG00000112333/ENSG00000108840/ENSG00000133121/ENSG00000073756/ENSG00000137801/ENSG00000185043/ENSG00000173269/ENSG00000145632/ENSG00000112715/ENSG00000179348/ENSG00000061273/ENSG00000136826/ENSG00000148400
GO:0048384	BP	retinoic acid receptor signaling pathway	29	-1.80288	0.00272933	0.0154167	ENSG00000198597/ENSG00000187553/ENSG00000172819/ENSG00000162496/ENSG00000175029/ENSG00000204231/ENSG00000130402/ENSG00000131759/ENSG00000003137/ENSG00000127528/ENSG00000186350
GO:0001938	BP	positive regulation of endothelial cell proliferation	71	-1.80238	0.000687911	0.00511667	ENSG00000165757/ENSG00000153162/ENSG00000138685/ENSG00000154229/ENSG00000128052/ENSG00000037280/ENSG00000070193/ENSG00000112902/ENSG00000249915/ENSG00000117525/ENSG00000143494/ENSG00000141564/ENSG00000105971/ENSG00000126561/ENSG00000125845/ENSG00000124181/ENSG00000114251/ENSG00000123358/ENSG00000118257/ENSG00000077782/ENSG00000100311/ENSG00000107562/ENSG00000112715/ENSG00000179348/ENSG00000119630/ENSG00000139567/ENSG00000051523/ENSG00000143369/ENSG00000142208/ENSG00000198753/ENSG00000125378/ENSG00000172889
GO:0003128	BP	heart field specification	15	-1.80238	0.00315395	0.0172891	ENSG00000125845/ENSG00000114251/ENSG00000168646/ENSG00000085741/ENSG00000016082/ENSG00000130700/ENSG00000125378
GO:0001710	BP	mesodermal cell fate commitment	13	-1.80235	0.00264368	0.0150639	ENSG00000204610/ENSG00000107779/ENSG00000154342/ENSG00000064655/ENSG00000145423/ENSG00000156574/ENSG00000149922/ENSG00000005073/ENSG00000136826/ENSG00000125378
GO:0009612	BP	response to mechanical stimulus	170	-1.80215	1.1576e-05	0.000176585	ENSG00000162733/ENSG00000168036/ENSG00000109320/ENSG00000111262/ENSG00000187554/ENSG00000111321/ENSG00000101017/ENSG00000115415/ENSG00000164171/ENSG00000183023/ENSG00000095397/ENSG00000162909/ENSG00000110076/ENSG00000005381/ENSG00000006062/ENSG00000185920/ENSG00000140443/ENSG00000106991/ENSG00000173039/ENSG00000125347/ENSG00000117394/ENSG00000134138/ENSG00000131711/ENSG00000184564/ENSG00000197122/ENSG00000136574/ENSG00000186642/ENSG00000176171/ENSG00000189077/ENSG00000073756/ENSG00000137801/ENSG00000010810/ENSG00000018625/ENSG00000102468/ENSG00000087245/ENSG00000148180/ENSG00000151929/ENSG00000130943/ENSG00000120899/ENSG00000026103/ENSG00000163513/ENSG00000085741/ENSG00000129159/ENSG00000137868/ENSG00000064666/ENSG00000129749/ENSG00000148677/ENSG00000133048/ENSG00000103335/ENSG00000008710/ENSG00000251322/ENSG00000107562/ENSG00000135744/ENSG00000265972/ENSG00000051523/ENSG00000053918/ENSG00000067182/ENSG00000159388/ENSG00000178209/ENSG00000184371/ENSG00000137752/ENSG00000157227/ENSG00000186081/ENSG00000108821/ENSG00000170345
GO:0001101	BP	response to acid chemical	102	-1.8011	0.000216483	0.00199467	ENSG00000130707/ENSG00000146648/ENSG00000119772/ENSG00000177000/ENSG00000145431/ENSG00000119866/ENSG00000010810/ENSG00000164692/ENSG00000087245/ENSG00000171791/ENSG00000108819/ENSG00000158445/ENSG00000213445/ENSG00000187498/ENSG00000181754/ENSG00000126778/ENSG00000121905/ENSG00000112715/ENSG00000111276/ENSG00000057593/ENSG00000175866/ENSG00000051523/ENSG00000084636/ENSG00000178209/ENSG00000103257/ENSG00000108821/ENSG00000127528/ENSG00000165802/ENSG00000180176/ENSG00000142156
GO:0043407	BP	negative regulation of MAP kinase activity	49	-1.80059	0.00157754	0.0100301	ENSG00000105974/ENSG00000145423/ENSG00000137642/ENSG00000111266/ENSG00000196396/ENSG00000132376/ENSG00000168939/ENSG00000111252/ENSG00000150593/ENSG00000163932/ENSG00000163291/ENSG00000104332/ENSG00000101144/ENSG00000136158/ENSG00000125845/ENSG00000136848/ENSG00000111679/ENSG00000187678/ENSG00000166311/ENSG00000164056/ENSG00000121653/ENSG00000135744/ENSG00000169220/ENSG00000164086/ENSG00000125378
GO:0014897	BP	striated muscle hypertrophy	75	-1.8004	0.000307888	0.0026637	ENSG00000114861/ENSG00000108509/ENSG00000145349/ENSG00000160211/ENSG00000119508/ENSG00000068305/ENSG00000135547/ENSG00000170776/ENSG00000008083/ENSG00000154229/ENSG00000160789/ENSG00000116285/ENSG00000197616/ENSG00000143799/ENSG00000092054/ENSG00000150907/ENSG00000164530/ENSG00000028137/ENSG00000136574/ENSG00000115461/ENSG00000141448/ENSG00000166949/ENSG00000068024/ENSG00000060069/ENSG00000135744/ENSG00000120907/ENSG00000187616/ENSG00000067182/ENSG00000163884/ENSG00000136807/ENSG00000130700/ENSG00000148400
GO:0003208	BP	cardiac ventricle morphogenesis	52	-1.80027	0.00143434	0.00934058	ENSG00000135547/ENSG00000157168/ENSG00000145423/ENSG00000173706/ENSG00000092969/ENSG00000140416/ENSG00000118194/ENSG00000107485/ENSG00000082014/ENSG00000197616/ENSG00000151617/ENSG00000106991/ENSG00000069702/ENSG00000092054/ENSG00000066468/ENSG00000136574/ENSG00000163909/ENSG00000089225/ENSG00000134571/ENSG00000124766/ENSG00000163513/ENSG00000101384/ENSG00000016082/ENSG00000101665/ENSG00000160808/ENSG00000148400
GO:0021872	BP	forebrain generation of neurons	39	-1.79978	0.00267748	0.0151899	ENSG00000177551/ENSG00000112333/ENSG00000144355/ENSG00000173376/ENSG00000136535/ENSG00000106571/ENSG00000127152/ENSG00000066468/ENSG00000166710/ENSG00000007372/ENSG00000118257/ENSG00000251322/ENSG00000179348/ENSG00000108175/ENSG00000114554/ENSG00000130827
GO:0032956	BP	regulation of actin cytoskeleton organization	288	-1.79973	4.54334e-07	1.0897e-05	ENSG00000103647/ENSG00000112902/ENSG00000090924/ENSG00000149564/ENSG00000049540/ENSG00000196405/ENSG00000140416/ENSG00000132376/ENSG00000197321/ENSG00000184349/ENSG00000197872/ENSG00000107104/ENSG00000111859/ENSG00000149798/ENSG00000115306/ENSG00000171132/ENSG00000158856/ENSG00000070610/ENSG00000163431/ENSG00000135407/ENSG00000085733/ENSG00000163932/ENSG00000128849/ENSG00000185324/ENSG00000247596/ENSG00000102760/ENSG00000132254/ENSG00000104332/ENSG00000084112/ENSG00000164889/ENSG00000071051/ENSG00000134775/ENSG00000165527/ENSG00000146904/ENSG00000172830/ENSG00000103187/ENSG00000172403/ENSG00000167657/ENSG00000197046/ENSG00000135723/ENSG00000168309/ENSG00000140538/ENSG00000167711/ENSG00000186635/ENSG00000186648/ENSG00000176749/ENSG00000148180/ENSG00000182511/ENSG00000120899/ENSG00000085741/ENSG00000143761/ENSG00000142632/ENSG00000181404/ENSG00000119729/ENSG00000145675/ENSG00000111348/ENSG00000167965/ENSG00000146122/ENSG00000074964/ENSG00000006210/ENSG00000177731/ENSG00000182484/ENSG00000158055/ENSG00000158106/ENSG00000023191/ENSG00000149930/ENSG00000166949/ENSG00000077549/ENSG00000104728/ENSG00000183853/ENSG00000197461/ENSG00000251322/ENSG00000174775/ENSG00000107562/ENSG00000171992/ENSG00000100092/ENSG00000175866/ENSG00000159753/ENSG00000123384/ENSG00000185652/ENSG00000137877/ENSG00000113721/ENSG00000126353/ENSG00000136059/ENSG00000170989/ENSG00000120896/ENSG00000162552/ENSG00000102879/ENSG00000136717/ENSG00000079337/ENSG00000130787/ENSG00000071127/ENSG00000172725/ENSG00000196924
GO:0061383	BP	trabecula morphogenesis	39	-1.79968	0.00267748	0.0151899	ENSG00000135547/ENSG00000157168/ENSG00000169884/ENSG00000173706/ENSG00000092969/ENSG00000115641/ENSG00000112175/ENSG00000106991/ENSG00000112658/ENSG00000155846/ENSG00000154734/ENSG00000069702/ENSG00000104332/ENSG00000101144/ENSG00000087245/ENSG00000187764/ENSG00000064932/ENSG00000170989/ENSG00000120149/ENSG00000164050/ENSG00000108821/ENSG00000148400
GO:0086001	BP	cardiac muscle cell action potential	69	-1.79966	0.000530053	0.0041567	ENSG00000158286/ENSG00000112837/ENSG00000183873/ENSG00000177098/ENSG00000143153/ENSG00000151067/ENSG00000120049/ENSG00000152661/ENSG00000171385/ENSG00000105711/ENSG00000198668/ENSG00000265107/ENSG00000018625/ENSG00000149575/ENSG00000120457/ENSG00000121361/ENSG00000099822/ENSG00000163399/ENSG00000160014/ENSG00000006283/ENSG00000053918/ENSG00000114923/ENSG00000136717/ENSG00000055118/ENSG00000196924
GO:0045637	BP	regulation of myeloid cell differentiation	150	-1.79929	3.83835e-05	0.000487295	ENSG00000168036/ENSG00000011600/ENSG00000134954/ENSG00000115415/ENSG00000121989/ENSG00000122378/ENSG00000111859/ENSG00000145022/ENSG00000166147/ENSG00000185122/ENSG00000109906/ENSG00000169071/ENSG00000126457/ENSG00000169926/ENSG00000180354/ENSG00000155846/ENSG00000104332/ENSG00000135898/ENSG00000006712/ENSG00000134138/ENSG00000119714/ENSG00000143995/ENSG00000118689/ENSG00000276600/ENSG00000173334/ENSG00000113520/ENSG00000172819/ENSG00000166710/ENSG00000198728/ENSG00000182511/ENSG00000120899/ENSG00000185043/ENSG00000145675/ENSG00000100425/ENSG00000101384/ENSG00000185650/ENSG00000143772/ENSG00000162775/ENSG00000179348/ENSG00000155090/ENSG00000204388/ENSG00000100078/ENSG00000128342/ENSG00000131759/ENSG00000184371/ENSG00000198719/ENSG00000070404/ENSG00000173264/ENSG00000204389/ENSG00000179588/ENSG00000170345/ENSG00000185507
GO:0044342	BP	type B pancreatic cell proliferation	23	-1.79912	0.00301793	0.0166488	ENSG00000119508/ENSG00000054356/ENSG00000185950/ENSG00000176046/ENSG00000021355/ENSG00000116285/ENSG00000104332/ENSG00000149577/ENSG00000133895/ENSG00000058335/ENSG00000123358/ENSG00000141753/ENSG00000115461/ENSG00000146674/ENSG00000135446/ENSG00000126368
GO:0045936	BP	negative regulation of phosphate metabolic process	340	-1.79876	5.51982e-08	1.74198e-06	ENSG00000162337/ENSG00000105974/ENSG00000172053/ENSG00000162733/ENSG00000145423/ENSG00000101213/ENSG00000168734/ENSG00000141480/ENSG00000137642/ENSG00000277363/ENSG00000111266/ENSG00000134324/ENSG00000196396/ENSG00000124743/ENSG00000173706/ENSG00000092969/ENSG00000132376/ENSG00000144677/ENSG00000183023/ENSG00000131981/ENSG00000090447/ENSG00000153187/ENSG00000196422/ENSG00000176108/ENSG00000152804/ENSG00000185133/ENSG00000116285/ENSG00000168939/ENSG00000105568/ENSG00000133216/ENSG00000110880/ENSG00000108861/ENSG00000100100/ENSG00000150867/ENSG00000158856/ENSG00000175137/ENSG00000111252/ENSG00000067606/ENSG00000159733/ENSG00000150593/ENSG00000163932/ENSG00000147324/ENSG00000106991/ENSG00000163291/ENSG00000197381/ENSG00000106070/ENSG00000121671/ENSG00000087302/ENSG00000143799/ENSG00000104332/ENSG00000145919/ENSG00000071051/ENSG00000114353/ENSG00000146904/ENSG00000101144/ENSG00000103197/ENSG00000198053/ENSG00000175215/ENSG00000167103/ENSG00000168675/ENSG00000136158/ENSG00000105701/ENSG00000125845/ENSG00000100300/ENSG00000140538/ENSG00000106617/ENSG00000136848/ENSG00000173334/ENSG00000133895/ENSG00000198668/ENSG00000171867/ENSG00000131771/ENSG00000112679/ENSG00000124225/ENSG00000124762/ENSG00000113648/ENSG00000187764/ENSG00000111679/ENSG00000007372/ENSG00000144579/ENSG00000146674/ENSG00000108819/ENSG00000185043/ENSG00000181404/ENSG00000187678/ENSG00000166311/ENSG00000130382/ENSG00000145214/ENSG00000164056/ENSG00000105298/ENSG00000139318/ENSG00000100311/ENSG00000184557/ENSG00000077942/ENSG00000118503/ENSG00000068024/ENSG00000103653/ENSG00000135596/ENSG00000153395/ENSG00000183853/ENSG00000197461/ENSG00000121905/ENSG00000121653/ENSG00000071575/ENSG00000135744/ENSG00000160014/ENSG00000111276/ENSG00000185551/ENSG00000123384/ENSG00000185652/ENSG00000087074/ENSG00000178209/ENSG00000137834/ENSG00000107331/ENSG00000139546/ENSG00000101665/ENSG00000169220/ENSG00000164086/ENSG00000142208/ENSG00000167470/ENSG00000138080/ENSG00000129993/ENSG00000204673/ENSG00000163874/ENSG00000107404/ENSG00000125378
GO:0061469	BP	regulation of type B pancreatic cell proliferation	13	-1.79819	0.00280198	0.015702	ENSG00000119508/ENSG00000054356/ENSG00000185950/ENSG00000176046/ENSG00000116285/ENSG00000104332/ENSG00000133895/ENSG00000123358/ENSG00000135446/ENSG00000126368
GO:0001936	BP	regulation of endothelial cell proliferation	105	-1.797	0.000145376	0.00144911	ENSG00000165757/ENSG00000153162/ENSG00000138685/ENSG00000154229/ENSG00000128052/ENSG00000037280/ENSG00000105974/ENSG00000070193/ENSG00000112902/ENSG00000115415/ENSG00000249915/ENSG00000117525/ENSG00000143494/ENSG00000141564/ENSG00000102760/ENSG00000105971/ENSG00000000005/ENSG00000126561/ENSG00000125845/ENSG00000124181/ENSG00000114251/ENSG00000137801/ENSG00000123358/ENSG00000071246/ENSG00000113140/ENSG00000123454/ENSG00000118257/ENSG00000077782/ENSG00000100311/ENSG00000173269/ENSG00000107562/ENSG00000112715/ENSG00000179348/ENSG00000119630/ENSG00000185551/ENSG00000139567/ENSG00000051523/ENSG00000143369/ENSG00000142208/ENSG00000168874/ENSG00000198753/ENSG00000125378/ENSG00000172889
GO:0010563	BP	negative regulation of phosphorus metabolic process	341	-1.79681	1.39371e-07	3.90789e-06	ENSG00000162337/ENSG00000105974/ENSG00000172053/ENSG00000162733/ENSG00000145423/ENSG00000101213/ENSG00000168734/ENSG00000141480/ENSG00000137642/ENSG00000277363/ENSG00000111266/ENSG00000134324/ENSG00000196396/ENSG00000124743/ENSG00000173706/ENSG00000092969/ENSG00000132376/ENSG00000144677/ENSG00000183023/ENSG00000131981/ENSG00000090447/ENSG00000153187/ENSG00000196422/ENSG00000176108/ENSG00000152804/ENSG00000185133/ENSG00000116285/ENSG00000168939/ENSG00000105568/ENSG00000133216/ENSG00000110880/ENSG00000108861/ENSG00000100100/ENSG00000150867/ENSG00000158856/ENSG00000175137/ENSG00000111252/ENSG00000067606/ENSG00000159733/ENSG00000150593/ENSG00000163932/ENSG00000147324/ENSG00000106991/ENSG00000163291/ENSG00000197381/ENSG00000106070/ENSG00000121671/ENSG00000087302/ENSG00000143799/ENSG00000104332/ENSG00000145919/ENSG00000071051/ENSG00000114353/ENSG00000146904/ENSG00000101144/ENSG00000103197/ENSG00000198053/ENSG00000175215/ENSG00000167103/ENSG00000168675/ENSG00000136158/ENSG00000105701/ENSG00000125845/ENSG00000100300/ENSG00000140538/ENSG00000106617/ENSG00000136848/ENSG00000173334/ENSG00000133895/ENSG00000198668/ENSG00000171867/ENSG00000131771/ENSG00000112679/ENSG00000124225/ENSG00000124762/ENSG00000113648/ENSG00000187764/ENSG00000111679/ENSG00000007372/ENSG00000144579/ENSG00000146674/ENSG00000108819/ENSG00000185043/ENSG00000181404/ENSG00000187678/ENSG00000166311/ENSG00000130382/ENSG00000145214/ENSG00000164056/ENSG00000105298/ENSG00000139318/ENSG00000100311/ENSG00000184557/ENSG00000077942/ENSG00000118503/ENSG00000068024/ENSG00000103653/ENSG00000135596/ENSG00000153395/ENSG00000183853/ENSG00000197461/ENSG00000121905/ENSG00000121653/ENSG00000071575/ENSG00000135744/ENSG00000160014/ENSG00000111276/ENSG00000185551/ENSG00000123384/ENSG00000185652/ENSG00000087074/ENSG00000178209/ENSG00000137834/ENSG00000107331/ENSG00000139546/ENSG00000101665/ENSG00000169220/ENSG00000164086/ENSG00000142208/ENSG00000167470/ENSG00000138080/ENSG00000129993/ENSG00000204673/ENSG00000163874/ENSG00000107404/ENSG00000125378
GO:0014823	BP	response to activity	53	-1.7962	0.000859909	0.00615877	ENSG00000164171/ENSG00000109819/ENSG00000118046/ENSG00000138796/ENSG00000185122/ENSG00000115592/ENSG00000162430/ENSG00000121671/ENSG00000111077/ENSG00000087245/ENSG00000134871/ENSG00000135744/ENSG00000187642/ENSG00000051523/ENSG00000103257/ENSG00000175564/ENSG00000176845/ENSG00000170345/ENSG00000180176
GO:0061005	BP	cell differentiation involved in kidney development	48	-1.79587	0.00204592	0.0123349	ENSG00000174059/ENSG00000182197/ENSG00000103449/ENSG00000168036/ENSG00000107796/ENSG00000115415/ENSG00000107485/ENSG00000185920/ENSG00000106571/ENSG00000151617/ENSG00000272398/ENSG00000168621/ENSG00000164690/ENSG00000184675/ENSG00000101384/ENSG00000100311/ENSG00000172037/ENSG00000126603/ENSG00000136160/ENSG00000128342/ENSG00000163884/ENSG00000143867/ENSG00000162552/ENSG00000125378/ENSG00000148400
GO:0071805	BP	potassium ion transmembrane transport	181	-1.7948	4.14569e-05	0.000516225	ENSG00000143153/ENSG00000170049/ENSG00000153822/ENSG00000168418/ENSG00000150403/ENSG00000069424/ENSG00000164626/ENSG00000066230/ENSG00000135404/ENSG00000260458/ENSG00000120049/ENSG00000197150/ENSG00000171385/ENSG00000156113/ENSG00000115041/ENSG00000105675/ENSG00000124205/ENSG00000171867/ENSG00000178342/ENSG00000026559/ENSG00000018625/ENSG00000187486/ENSG00000120457/ENSG00000162728/ENSG00000022267/ENSG00000121361/ENSG00000124067/ENSG00000129159/ENSG00000099822/ENSG00000158445/ENSG00000184185/ENSG00000181754/ENSG00000095981/ENSG00000107147/ENSG00000163399/ENSG00000164051/ENSG00000172354/ENSG00000135519/ENSG00000124249/ENSG00000124134/ENSG00000053918/ENSG00000075043/ENSG00000186009/ENSG00000171303/ENSG00000070985/ENSG00000136717/ENSG00000113504/ENSG00000055118/ENSG00000196924
GO:0043266	BP	regulation of potassium ion transport	80	-1.79468	0.00045496	0.00365999	ENSG00000105974/ENSG00000163485/ENSG00000157388/ENSG00000111262/ENSG00000006071/ENSG00000164867/ENSG00000106633/ENSG00000150093/ENSG00000129244/ENSG00000158286/ENSG00000143153/ENSG00000170049/ENSG00000069424/ENSG00000135404/ENSG00000120049/ENSG00000115041/ENSG00000124205/ENSG00000171867/ENSG00000026559/ENSG00000102468/ENSG00000022267/ENSG00000120899/ENSG00000129159/ENSG00000181754/ENSG00000172354/ENSG00000124134/ENSG00000053918/ENSG00000171303/ENSG00000136717/ENSG00000055118/ENSG00000196924
GO:0090336	BP	positive regulation of brown fat cell differentiation	15	-1.79465	0.00327886	0.0178109	ENSG00000160097/ENSG00000143842/ENSG00000153187/ENSG00000124782/ENSG00000101144/ENSG00000073756/ENSG00000137193/ENSG00000126778/ENSG00000160685/ENSG00000176845
GO:0090183	BP	regulation of kidney development	25	-1.79452	0.00460766	0.0230531	ENSG00000168621/ENSG00000165731/ENSG00000126778/ENSG00000135744/ENSG00000112715/ENSG00000005513/ENSG00000143867/ENSG00000162552/ENSG00000125378
GO:0042487	BP	regulation of odontogenesis of dentin-containing tooth	11	-1.79406	0.00559834	0.0269377	ENSG00000125845/ENSG00000135925/ENSG00000154856/ENSG00000184371/ENSG00000107831/ENSG00000125378
GO:0050922	BP	negative regulation of chemotaxis	51	-1.79404	0.00189494	0.0115942	ENSG00000187122/ENSG00000112902/ENSG00000143434/ENSG00000092421/ENSG00000082684/ENSG00000108861/ENSG00000137869/ENSG00000001617/ENSG00000100599/ENSG00000114251/ENSG00000137801/ENSG00000158714/ENSG00000197561/ENSG00000187764/ENSG00000010319/ENSG00000168758/ENSG00000138623/ENSG00000012171/ENSG00000130827/ENSG00000148400/ENSG00000172725
GO:0019216	BP	regulation of lipid metabolic process	267	-1.79356	7.09441e-07	1.6265e-05	ENSG00000168389/ENSG00000162909/ENSG00000141564/ENSG00000120675/ENSG00000112175/ENSG00000118432/ENSG00000100100/ENSG00000171132/ENSG00000150867/ENSG00000158715/ENSG00000145861/ENSG00000140443/ENSG00000135407/ENSG00000111012/ENSG00000163932/ENSG00000062282/ENSG00000141431/ENSG00000124253/ENSG00000101210/ENSG00000183655/ENSG00000140943/ENSG00000164211/ENSG00000105221/ENSG00000070886/ENSG00000104643/ENSG00000101986/ENSG00000172893/ENSG00000172057/ENSG00000005882/ENSG00000127152/ENSG00000121769/ENSG00000163453/ENSG00000142178/ENSG00000135439/ENSG00000125845/ENSG00000197122/ENSG00000100300/ENSG00000106617/ENSG00000136848/ENSG00000177666/ENSG00000197746/ENSG00000073756/ENSG00000095637/ENSG00000120915/ENSG00000072310/ENSG00000102468/ENSG00000064687/ENSG00000160293/ENSG00000113648/ENSG00000168066/ENSG00000140691/ENSG00000156521/ENSG00000120738/ENSG00000103150/ENSG00000120899/ENSG00000181404/ENSG00000162676/ENSG00000167965/ENSG00000145214/ENSG00000149091/ENSG00000100311/ENSG00000167207/ENSG00000160867/ENSG00000135446/ENSG00000163399/ENSG00000178752/ENSG00000136931/ENSG00000153395/ENSG00000197461/ENSG00000198848/ENSG00000063176/ENSG00000049239/ENSG00000100078/ENSG00000050165/ENSG00000157978/ENSG00000113721/ENSG00000126353/ENSG00000142871/ENSG00000107331/ENSG00000124216/ENSG00000142208/ENSG00000162552/ENSG00000072778/ENSG00000126368/ENSG00000068078/ENSG00000110651
GO:0009649	BP	entrainment of circadian clock	26	-1.79345	0.00627017	0.0291623	ENSG00000105662/ENSG00000172531/ENSG00000121671/ENSG00000142178/ENSG00000132326/ENSG00000036672/ENSG00000179094/ENSG00000182979/ENSG00000088256/ENSG00000134107
GO:0014741	BP	negative regulation of muscle hypertrophy	27	-1.79303	0.00314888	0.0172856	ENSG00000114861/ENSG00000160211/ENSG00000008083/ENSG00000160789/ENSG00000116285/ENSG00000150907/ENSG00000164530/ENSG00000028137/ENSG00000115461/ENSG00000166949/ENSG00000060069/ENSG00000067182/ENSG00000130700/ENSG00000148400
GO:0003002	BP	regionalization	299	-1.79281	3.35261e-07	8.3847e-06	ENSG00000173947/ENSG00000082014/ENSG00000152804/ENSG00000005102/ENSG00000109906/ENSG00000139445/ENSG00000156574/ENSG00000185920/ENSG00000004975/ENSG00000158286/ENSG00000144355/ENSG00000112837/ENSG00000163508/ENSG00000136535/ENSG00000133816/ENSG00000106571/ENSG00000154309/ENSG00000106991/ENSG00000112658/ENSG00000135638/ENSG00000104332/ENSG00000179029/ENSG00000185630/ENSG00000112559/ENSG00000154485/ENSG00000168621/ENSG00000001617/ENSG00000066468/ENSG00000131873/ENSG00000114739/ENSG00000116729/ENSG00000105701/ENSG00000125845/ENSG00000136574/ENSG00000187553/ENSG00000163251/ENSG00000156345/ENSG00000163909/ENSG00000114251/ENSG00000125878/ENSG00000168646/ENSG00000143147/ENSG00000172819/ENSG00000188064/ENSG00000135414/ENSG00000205336/ENSG00000162738/ENSG00000007372/ENSG00000164690/ENSG00000198728/ENSG00000163513/ENSG00000085741/ENSG00000076356/ENSG00000157216/ENSG00000154764/ENSG00000149922/ENSG00000118257/ENSG00000106003/ENSG00000146122/ENSG00000164056/ENSG00000108773/ENSG00000166949/ENSG00000126778/ENSG00000107187/ENSG00000074047/ENSG00000179981/ENSG00000204304/ENSG00000157933/ENSG00000140807/ENSG00000130702/ENSG00000168487/ENSG00000135111/ENSG00000115507/ENSG00000100628/ENSG00000185551/ENSG00000113722/ENSG00000005073/ENSG00000139567/ENSG00000148204/ENSG00000128710/ENSG00000159388/ENSG00000157557/ENSG00000137834/ENSG00000143126/ENSG00000016082/ENSG00000198719/ENSG00000124216/ENSG00000003137/ENSG00000143867/ENSG00000120149/ENSG00000130700/ENSG00000164093/ENSG00000134107/ENSG00000107404/ENSG00000107831/ENSG00000125378/ENSG00000148400
GO:0035272	BP	exocrine system development	34	-1.7923	0.00256236	0.0146865	ENSG00000135960/ENSG00000070193/ENSG00000167964/ENSG00000092969/ENSG00000147862/ENSG00000146648/ENSG00000101144/ENSG00000066468/ENSG00000116729/ENSG00000007372/ENSG00000164690/ENSG00000198959/ENSG00000130702/ENSG00000197461/ENSG00000103067/ENSG00000004399/ENSG00000114554/ENSG00000107831
GO:0030166	BP	proteoglycan biosynthetic process	56	-1.792	0.00178445	0.0110307	ENSG00000111962/ENSG00000168036/ENSG00000111817/ENSG00000115526/ENSG00000103489/ENSG00000125430/ENSG00000147408/ENSG00000070614/ENSG00000162694/ENSG00000148737/ENSG00000002587/ENSG00000131873/ENSG00000153976/ENSG00000015532/ENSG00000155893/ENSG00000171310/ENSG00000176678/ENSG00000158008/ENSG00000033100/ENSG00000136720/ENSG00000171302/ENSG00000176022/ENSG00000182022/ENSG00000027847/ENSG00000175229/ENSG00000122863/ENSG00000123989
GO:0034614	BP	cellular response to reactive oxygen species	114	-1.79185	0.000175988	0.00167961	ENSG00000114861/ENSG00000173848/ENSG00000197442/ENSG00000204628/ENSG00000089159/ENSG00000158828/ENSG00000119508/ENSG00000163516/ENSG00000102882/ENSG00000162733/ENSG00000116863/ENSG00000170775/ENSG00000140416/ENSG00000158169/ENSG00000164867/ENSG00000170075/ENSG00000185122/ENSG00000005381/ENSG00000126432/ENSG00000183010/ENSG00000156711/ENSG00000163932/ENSG00000116044/ENSG00000155846/ENSG00000173039/ENSG00000005882/ENSG00000146648/ENSG00000101144/ENSG00000198053/ENSG00000140092/ENSG00000197122/ENSG00000115694/ENSG00000176171/ENSG00000103056/ENSG00000010810/ENSG00000254858/ENSG00000087245/ENSG00000133612/ENSG00000137496/ENSG00000118503/ENSG00000108179/ENSG00000142208/ENSG00000109610/ENSG00000138061/ENSG00000127528/ENSG00000132510/ENSG00000170345/ENSG00000166484
GO:0060008	BP	Sertoli cell differentiation	16	-1.79183	0.00409111	0.0210689	ENSG00000136931/ENSG00000131759/ENSG00000005513/ENSG00000162552/ENSG00000115884
GO:0034097	BP	response to cytokine	670	-1.79108	1e-10	7.02252e-09	ENSG00000111012/ENSG00000156711/ENSG00000179604/ENSG00000184347/ENSG00000158186/ENSG00000077238/ENSG00000114378/ENSG00000096384/ENSG00000070808/ENSG00000137857/ENSG00000116044/ENSG00000112658/ENSG00000124212/ENSG00000026508/ENSG00000272398/ENSG00000197879/ENSG00000197971/ENSG00000173039/ENSG00000162892/ENSG00000102871/ENSG00000104332/ENSG00000114738/ENSG00000130707/ENSG00000060138/ENSG00000102554/ENSG00000125347/ENSG00000126561/ENSG00000154124/ENSG00000100321/ENSG00000198053/ENSG00000177000/ENSG00000137070/ENSG00000167657/ENSG00000028137/ENSG00000174600/ENSG00000115590/ENSG00000117036/ENSG00000136158/ENSG00000172247/ENSG00000156976/ENSG00000105229/ENSG00000113657/ENSG00000197122/ENSG00000136141/ENSG00000118689/ENSG00000142541/ENSG00000186642/ENSG00000276600/ENSG00000114251/ENSG00000174885/ENSG00000136848/ENSG00000103056/ENSG00000169871/ENSG00000136378/ENSG00000170340/ENSG00000159899/ENSG00000073756/ENSG00000162889/ENSG00000187266/ENSG00000137801/ENSG00000172819/ENSG00000178623/ENSG00000163083/ENSG00000184489/ENSG00000198933/ENSG00000168961/ENSG00000087245/ENSG00000117560/ENSG00000162645/ENSG00000100385/ENSG00000148180/ENSG00000126456/ENSG00000171791/ENSG00000197375/ENSG00000111679/ENSG00000007372/ENSG00000120738/ENSG00000198791/ENSG00000120899/ENSG00000026103/ENSG00000146063/ENSG00000185043/ENSG00000089486/ENSG00000162676/ENSG00000157193/ENSG00000159840/ENSG00000118257/ENSG00000184216/ENSG00000187678/ENSG00000166311/ENSG00000064932/ENSG00000185201/ENSG00000006210/ENSG00000108773/ENSG00000175029/ENSG00000105298/ENSG00000140968/ENSG00000168906/ENSG00000182199/ENSG00000100311/ENSG00000167588/ENSG00000184557/ENSG00000135446/ENSG00000148677/ENSG00000185650/ENSG00000137496/ENSG00000132507/ENSG00000118503/ENSG00000068024/ENSG00000169692/ENSG00000107742/ENSG00000133048/ENSG00000130402/ENSG00000081059/ENSG00000225697/ENSG00000005007/ENSG00000144476/ENSG00000181856/ENSG00000169710/ENSG00000162775/ENSG00000178035/ENSG00000107562/ENSG00000104964/ENSG00000160683/ENSG00000143321/ENSG00000127129/ENSG00000056972/ENSG00000111640/ENSG00000204388/ENSG00000051523/ENSG00000076984/ENSG00000157978/ENSG00000088247/ENSG00000126353/ENSG00000067182/ENSG00000131196/ENSG00000143369/ENSG00000100316/ENSG00000131759/ENSG00000185187/ENSG00000184371/ENSG00000137752/ENSG00000101665/ENSG00000157873/ENSG00000005206/ENSG00000077150/ENSG00000099804/ENSG00000142208/ENSG00000183087/ENSG00000136807/ENSG00000099985/ENSG00000163874/ENSG00000162511/ENSG00000138061/ENSG00000102879/ENSG00000136826/ENSG00000078902/ENSG00000108821/ENSG00000127528/ENSG00000204389/ENSG00000110719/ENSG00000126368/ENSG00000130592/ENSG00000076604/ENSG00000122756/ENSG00000148400/ENSG00000170345/ENSG00000166484/ENSG00000185507/ENSG00000185386
GO:0032970	BP	regulation of actin filament-based process	325	-1.79107	4.00691e-07	9.82198e-06	ENSG00000105974/ENSG00000163485/ENSG00000177105/ENSG00000107796/ENSG00000070182/ENSG00000103647/ENSG00000112902/ENSG00000090924/ENSG00000149564/ENSG00000049540/ENSG00000196405/ENSG00000140416/ENSG00000132376/ENSG00000197321/ENSG00000184349/ENSG00000197872/ENSG00000118194/ENSG00000107104/ENSG00000111859/ENSG00000149798/ENSG00000138622/ENSG00000115306/ENSG00000171132/ENSG00000158856/ENSG00000070610/ENSG00000163431/ENSG00000135407/ENSG00000085733/ENSG00000163932/ENSG00000128849/ENSG00000185324/ENSG00000247596/ENSG00000183873/ENSG00000102760/ENSG00000132254/ENSG00000104332/ENSG00000084112/ENSG00000164889/ENSG00000071051/ENSG00000134775/ENSG00000165527/ENSG00000146904/ENSG00000172830/ENSG00000103187/ENSG00000159167/ENSG00000172403/ENSG00000167657/ENSG00000197046/ENSG00000151067/ENSG00000135723/ENSG00000168309/ENSG00000136574/ENSG00000140538/ENSG00000167711/ENSG00000139926/ENSG00000186635/ENSG00000186648/ENSG00000265107/ENSG00000018625/ENSG00000176749/ENSG00000100345/ENSG00000148180/ENSG00000134571/ENSG00000182511/ENSG00000120899/ENSG00000085741/ENSG00000143761/ENSG00000142632/ENSG00000181404/ENSG00000119729/ENSG00000145675/ENSG00000064666/ENSG00000111348/ENSG00000167965/ENSG00000146122/ENSG00000074964/ENSG00000006210/ENSG00000177731/ENSG00000182484/ENSG00000158055/ENSG00000158106/ENSG00000023191/ENSG00000149930/ENSG00000166949/ENSG00000077549/ENSG00000104728/ENSG00000183853/ENSG00000197461/ENSG00000251322/ENSG00000174775/ENSG00000107562/ENSG00000171992/ENSG00000100092/ENSG00000175866/ENSG00000159753/ENSG00000123384/ENSG00000185652/ENSG00000137877/ENSG00000113721/ENSG00000126353/ENSG00000136059/ENSG00000170989/ENSG00000120896/ENSG00000162552/ENSG00000102879/ENSG00000136717/ENSG00000079337/ENSG00000130787/ENSG00000071127/ENSG00000172725/ENSG00000196924
GO:0046639	BP	negative regulation of alpha-beta T cell differentiation	23	-1.79096	0.00331092	0.0179726	ENSG00000106571/ENSG00000077238/ENSG00000020633/ENSG00000164889/ENSG00000113520/ENSG00000164690/ENSG00000136630/ENSG00000160685/ENSG00000113916/ENSG00000101665/ENSG00000163874
GO:0001977	BP	renal system process involved in regulation of blood volume	14	-1.79067	0.00316111	0.0173161	ENSG00000163485/ENSG00000103647/ENSG00000265107/ENSG00000100311/ENSG00000176387/ENSG00000051523/ENSG00000183087
GO:0008307	MF	structural constituent of muscle	35	-1.79056	0.00190094	0.0116218	ENSG00000154358/ENSG00000134571/ENSG00000036448/ENSG00000183963/ENSG00000159176/ENSG00000178209/ENSG00000215375/ENSG00000133055/ENSG00000182253/ENSG00000160808
GO:0003283	BP	atrial septum development	21	-1.79047	0.00590544	0.0278818	ENSG00000136574/ENSG00000114251/ENSG00000265107/ENSG00000089225/ENSG00000124766/ENSG00000085741/ENSG00000142871/ENSG00000016082/ENSG00000179588
GO:0060292	BP	long-term synaptic depression	26	-1.79041	0.00627017	0.0291623	ENSG00000112658/ENSG00000164082/ENSG00000204305/ENSG00000120899/ENSG00000143761/ENSG00000158445/ENSG00000145632/ENSG00000251322/ENSG00000184985/ENSG00000204314
GO:0070528	BP	protein kinase C signaling	29	-1.79025	0.00339588	0.0183189	ENSG00000027075/ENSG00000179820/ENSG00000077044/ENSG00000037280/ENSG00000101017/ENSG00000172232/ENSG00000067606/ENSG00000114251/ENSG00000205336/ENSG00000085741/ENSG00000145214/ENSG00000100311/ENSG00000148677/ENSG00000112715/ENSG00000120907/ENSG00000063176
GO:0042551	BP	neuron maturation	39	-1.78979	0.00317368	0.0173484	ENSG00000139767/ENSG00000118276/ENSG00000100987/ENSG00000074660/ENSG00000186417/ENSG00000064999/ENSG00000151617/ENSG00000070886/ENSG00000153234/ENSG00000120049/ENSG00000184144/ENSG00000119866/ENSG00000165731/ENSG00000171791/ENSG00000149922/ENSG00000158445/ENSG00000006210/ENSG00000153902/ENSG00000188157/ENSG00000136160/ENSG00000137409
GO:0010633	BP	negative regulation of epithelial cell migration	58	-1.78941	0.00134362	0.00890604	ENSG00000143507/ENSG00000128917/ENSG00000144724/ENSG00000169057/ENSG00000011465/ENSG00000138685/ENSG00000100065/ENSG00000196405/ENSG00000100105/ENSG00000132386/ENSG00000110880/ENSG00000108840/ENSG00000163638/ENSG00000102760/ENSG00000171444/ENSG00000159167/ENSG00000133121/ENSG00000101280/ENSG00000136848/ENSG00000137801/ENSG00000113520/ENSG00000071246/ENSG00000181790/ENSG00000173269/ENSG00000185551/ENSG00000139567/ENSG00000261150/ENSG00000136826/ENSG00000148400
GO:1903707	BP	negative regulation of hemopoiesis	75	-1.78896	0.000337779	0.00286818	ENSG00000145022/ENSG00000166147/ENSG00000172458/ENSG00000106571/ENSG00000077238/ENSG00000020633/ENSG00000104332/ENSG00000125347/ENSG00000164889/ENSG00000135898/ENSG00000119714/ENSG00000173334/ENSG00000113520/ENSG00000164690/ENSG00000145675/ENSG00000089692/ENSG00000136630/ENSG00000160685/ENSG00000113916/ENSG00000179348/ENSG00000131759/ENSG00000101665/ENSG00000070404/ENSG00000173264/ENSG00000163874/ENSG00000179588/ENSG00000125378
GO:0086065	BP	cell communication involved in cardiac conduction	52	-1.78841	0.00156355	0.00995047	ENSG00000105974/ENSG00000157388/ENSG00000183023/ENSG00000138622/ENSG00000129244/ENSG00000158286/ENSG00000112837/ENSG00000183873/ENSG00000177098/ENSG00000143153/ENSG00000151067/ENSG00000152661/ENSG00000105711/ENSG00000198668/ENSG00000265107/ENSG00000018625/ENSG00000089225/ENSG00000120457/ENSG00000099822/ENSG00000163399/ENSG00000130528/ENSG00000160014/ENSG00000006283/ENSG00000053918/ENSG00000196924
GO:1903320	BP	regulation of protein modification by small protein conjugation or removal	217	-1.78826	7.46706e-06	0.000122025	ENSG00000142676/ENSG00000183255/ENSG00000162517/ENSG00000163362/ENSG00000173039/ENSG00000181788/ENSG00000168309/ENSG00000136158/ENSG00000178685/ENSG00000105229/ENSG00000100300/ENSG00000132326/ENSG00000010810/ENSG00000116661/ENSG00000051108/ENSG00000169689/ENSG00000124766/ENSG00000120738/ENSG00000184675/ENSG00000181404/ENSG00000180543/ENSG00000181790/ENSG00000167207/ENSG00000116016/ENSG00000113369/ENSG00000118503/ENSG00000068024/ENSG00000064961/ENSG00000160948/ENSG00000103275/ENSG00000100302/ENSG00000145901/ENSG00000137273/ENSG00000111276/ENSG00000063244/ENSG00000204388/ENSG00000105325/ENSG00000182979/ENSG00000187531/ENSG00000109501/ENSG00000172428/ENSG00000089723/ENSG00000108175/ENSG00000101665/ENSG00000131188/ENSG00000135924/ENSG00000142208/ENSG00000157119/ENSG00000163874/ENSG00000162511/ENSG00000078902/ENSG00000040633/ENSG00000204389/ENSG00000169727
GO:0038179	BP	neurotrophin signaling pathway	32	-1.78795	0.00444536	0.0224573	ENSG00000136158/ENSG00000197122/ENSG00000140538/ENSG00000107263/ENSG00000164056/ENSG00000135744/ENSG00000185652/ENSG00000050820/ENSG00000204673/ENSG00000102879
GO:0099625	BP	ventricular cardiac muscle cell membrane repolarization	24	-1.7879	0.00363377	0.0192402	ENSG00000158286/ENSG00000183873/ENSG00000177098/ENSG00000171385/ENSG00000105711/ENSG00000265107/ENSG00000149575/ENSG00000120457/ENSG00000121361/ENSG00000053918/ENSG00000055118/ENSG00000071127
GO:0001935	BP	endothelial cell proliferation	120	-1.78736	0.000199505	0.00185577	ENSG00000165757/ENSG00000153162/ENSG00000174059/ENSG00000138685/ENSG00000154229/ENSG00000128052/ENSG00000164619/ENSG00000037280/ENSG00000105974/ENSG00000070193/ENSG00000112902/ENSG00000115415/ENSG00000249915/ENSG00000117525/ENSG00000143494/ENSG00000141564/ENSG00000134013/ENSG00000102760/ENSG00000105971/ENSG00000000005/ENSG00000126561/ENSG00000125845/ENSG00000124181/ENSG00000114251/ENSG00000165633/ENSG00000137801/ENSG00000123358/ENSG00000071246/ENSG00000113140/ENSG00000123454/ENSG00000142627/ENSG00000118257/ENSG00000077782/ENSG00000100311/ENSG00000173269/ENSG00000107562/ENSG00000112715/ENSG00000179348/ENSG00000119630/ENSG00000185551/ENSG00000139567/ENSG00000051523/ENSG00000143369/ENSG00000157227/ENSG00000142208/ENSG00000168874/ENSG00000198753/ENSG00000125378/ENSG00000172889
GO:0050878	BP	regulation of body fluid levels	271	-1.78702	1.69592e-06	3.47886e-05	ENSG00000151348/ENSG00000204420/ENSG00000101000/ENSG00000113494/ENSG00000177119/ENSG00000168542/ENSG00000158125/ENSG00000158669/ENSG00000057663/ENSG00000092445/ENSG00000145730/ENSG00000146535/ENSG00000136869/ENSG00000104368/ENSG00000174059/ENSG00000182197/ENSG00000111319/ENSG00000107954/ENSG00000168539/ENSG00000154229/ENSG00000151702/ENSG00000110080/ENSG00000105974/ENSG00000070193/ENSG00000163485/ENSG00000085063/ENSG00000129596/ENSG00000188313/ENSG00000101017/ENSG00000103647/ENSG00000159399/ENSG00000164171/ENSG00000173706/ENSG00000132376/ENSG00000120063/ENSG00000126218/ENSG00000023516/ENSG00000010278/ENSG00000164111/ENSG00000117525/ENSG00000164867/ENSG00000131620/ENSG00000170835/ENSG00000133216/ENSG00000174669/ENSG00000142319/ENSG00000087460/ENSG00000101608/ENSG00000171132/ENSG00000158856/ENSG00000140093/ENSG00000105664/ENSG00000111252/ENSG00000173918/ENSG00000108405/ENSG00000265190/ENSG00000163932/ENSG00000116044/ENSG00000123191/ENSG00000112658/ENSG00000112759/ENSG00000213719/ENSG00000126561/ENSG00000114353/ENSG00000120833/ENSG00000275023/ENSG00000125510/ENSG00000137076/ENSG00000182718/ENSG00000197122/ENSG00000165272/ENSG00000167711/ENSG00000174885/ENSG00000172500/ENSG00000137801/ENSG00000197249/ENSG00000105698/ENSG00000196839/ENSG00000265107/ENSG00000204580/ENSG00000100345/ENSG00000160293/ENSG00000111679/ENSG00000164690/ENSG00000086159/ENSG00000187800/ENSG00000145214/ENSG00000149091/ENSG00000090621/ENSG00000100311/ENSG00000077942/ENSG00000110092/ENSG00000176387/ENSG00000054179/ENSG00000159176/ENSG00000160685/ENSG00000100605/ENSG00000159307/ENSG00000115718/ENSG00000175591/ENSG00000197461/ENSG00000112715/ENSG00000056972/ENSG00000057593/ENSG00000136160/ENSG00000051523/ENSG00000127533/ENSG00000109501/ENSG00000143126/ENSG00000138080/ENSG00000183087/ENSG00000196498/ENSG00000196924/ENSG00000064201/ENSG00000109758
GO:0033033	BP	negative regulation of myeloid cell apoptotic process	12	-1.78629	0.00228688	0.0134639	ENSG00000131871/ENSG00000171791/ENSG00000090316/ENSG00000167207/ENSG00000143772/ENSG00000183087/ENSG00000185507
GO:0032874	BP	positive regulation of stress-activated MAPK cascade	107	-1.78614	0.000222751	0.00204036	ENSG00000162344/ENSG00000137802/ENSG00000158125/ENSG00000197442/ENSG00000141503/ENSG00000136869/ENSG00000101265/ENSG00000137575/ENSG00000131080/ENSG00000037280/ENSG00000135960/ENSG00000167779/ENSG00000111321/ENSG00000127863/ENSG00000156466/ENSG00000092969/ENSG00000124602/ENSG00000117090/ENSG00000082512/ENSG00000056558/ENSG00000111907/ENSG00000168067/ENSG00000126457/ENSG00000147324/ENSG00000180354/ENSG00000163362/ENSG00000138834/ENSG00000125845/ENSG00000155760/ENSG00000115694/ENSG00000114251/ENSG00000167711/ENSG00000136848/ENSG00000204305/ENSG00000188064/ENSG00000112679/ENSG00000120899/ENSG00000154764/ENSG00000008735/ENSG00000167207/ENSG00000149930/ENSG00000168758/ENSG00000121653/ENSG00000174775/ENSG00000112715/ENSG00000187796/ENSG00000076984/ENSG00000126353/ENSG00000163874/ENSG00000076604/ENSG00000125378
GO:0006029	BP	proteoglycan metabolic process	83	-1.78591	0.000362914	0.00303532	ENSG00000164318/ENSG00000127415/ENSG00000182197/ENSG00000011465/ENSG00000111962/ENSG00000168036/ENSG00000111817/ENSG00000115526/ENSG00000103489/ENSG00000181523/ENSG00000125430/ENSG00000196562/ENSG00000173376/ENSG00000147408/ENSG00000070614/ENSG00000162694/ENSG00000114378/ENSG00000148737/ENSG00000002587/ENSG00000131873/ENSG00000125845/ENSG00000136378/ENSG00000153976/ENSG00000015532/ENSG00000155893/ENSG00000171310/ENSG00000176678/ENSG00000158008/ENSG00000033100/ENSG00000136720/ENSG00000171302/ENSG00000176022/ENSG00000107742/ENSG00000139219/ENSG00000182022/ENSG00000027847/ENSG00000175229/ENSG00000182492/ENSG00000122863/ENSG00000063660/ENSG00000123989
GO:0043393	BP	regulation of protein binding	167	-1.7853	1.98712e-05	0.000279091	ENSG00000164362/ENSG00000165617/ENSG00000082014/ENSG00000074370/ENSG00000104695/ENSG00000185122/ENSG00000101160/ENSG00000144118/ENSG00000108840/ENSG00000130726/ENSG00000163932/ENSG00000172531/ENSG00000084764/ENSG00000148737/ENSG00000142676/ENSG00000159640/ENSG00000069702/ENSG00000095739/ENSG00000169174/ENSG00000182718/ENSG00000125845/ENSG00000197122/ENSG00000114251/ENSG00000146216/ENSG00000136573/ENSG00000124762/ENSG00000166710/ENSG00000182175/ENSG00000169252/ENSG00000106003/ENSG00000142949/ENSG00000163956/ENSG00000100311/ENSG00000068024/ENSG00000167895/ENSG00000100968/ENSG00000008710/ENSG00000104964/ENSG00000123384/ENSG00000157978/ENSG00000135924/ENSG00000142208/ENSG00000132688/ENSG00000168334/ENSG00000127578/ENSG00000130787/ENSG00000004399/ENSG00000107404/ENSG00000006118/ENSG00000179588/ENSG00000173714/ENSG00000125378
GO:0002052	BP	positive regulation of neuroblast proliferation	24	-1.78529	0.0036919	0.0194712	ENSG00000138685/ENSG00000168036/ENSG00000082014/ENSG00000112333/ENSG00000150093/ENSG00000104290/ENSG00000198026/ENSG00000106571/ENSG00000007372/ENSG00000164690/ENSG00000006210/ENSG00000112715/ENSG00000148400
GO:1905475	BP	regulation of protein localization to membrane	150	-1.78477	5.53669e-05	0.000662633	ENSG00000117228/ENSG00000141750/ENSG00000132376/ENSG00000005884/ENSG00000131981/ENSG00000150093/ENSG00000103496/ENSG00000115306/ENSG00000133216/ENSG00000161835/ENSG00000171132/ENSG00000158856/ENSG00000135324/ENSG00000067606/ENSG00000104219/ENSG00000148175/ENSG00000103154/ENSG00000105221/ENSG00000197879/ENSG00000172061/ENSG00000165527/ENSG00000146648/ENSG00000132535/ENSG00000213420/ENSG00000092820/ENSG00000095637/ENSG00000010810/ENSG00000171867/ENSG00000176749/ENSG00000157916/ENSG00000148180/ENSG00000142627/ENSG00000108819/ENSG00000185043/ENSG00000162878/ENSG00000119729/ENSG00000158445/ENSG00000145675/ENSG00000177427/ENSG00000103653/ENSG00000121905/ENSG00000174775/ENSG00000160255/ENSG00000123384/ENSG00000169992/ENSG00000157978/ENSG00000157227/ENSG00000203879/ENSG00000142208/ENSG00000099904/ENSG00000130762/ENSG00000063660/ENSG00000145506/ENSG00000110651
GO:0032835	BP	glomerulus development	55	-1.78469	0.00143837	0.00935903	ENSG00000196562/ENSG00000151617/ENSG00000272398/ENSG00000101144/ENSG00000163909/ENSG00000165731/ENSG00000171791/ENSG00000120738/ENSG00000101384/ENSG00000100311/ENSG00000172037/ENSG00000136160/ENSG00000113721/ENSG00000163884/ENSG00000143867/ENSG00000125378/ENSG00000148400
GO:0010862	BP	positive regulation of pathway-restricted SMAD protein phosphorylation	40	-1.78464	0.00277226	0.0155802	ENSG00000153162/ENSG00000164404/ENSG00000137575/ENSG00000115170/ENSG00000183682/ENSG00000156466/ENSG00000121989/ENSG00000092969/ENSG00000156574/ENSG00000112175/ENSG00000106991/ENSG00000101144/ENSG00000168477/ENSG00000116985/ENSG00000125845/ENSG00000157110/ENSG00000135414/ENSG00000163083/ENSG00000143768/ENSG00000163513/ENSG00000139567/ENSG00000143869/ENSG00000266524/ENSG00000125378
GO:2001243	BP	negative regulation of intrinsic apoptotic signaling pathway	70	-1.78447	0.000681163	0.00507616	ENSG00000074800/ENSG00000116044/ENSG00000183255/ENSG00000026508/ENSG00000060138/ENSG00000158941/ENSG00000197122/ENSG00000131871/ENSG00000073756/ENSG00000051108/ENSG00000171791/ENSG00000140939/ENSG00000120885/ENSG00000162298/ENSG00000144476/ENSG00000121653/ENSG00000107562/ENSG00000188976/ENSG00000109501/ENSG00000108179/ENSG00000124216/ENSG00000142208/ENSG00000204389/ENSG00000166484
GO:0001222	MF	transcription corepressor binding	40	-1.78406	0.00279984	0.0157013	ENSG00000168036/ENSG00000134954/ENSG00000115415/ENSG00000069667/ENSG00000102226/ENSG00000109906/ENSG00000108840/ENSG00000074800/ENSG00000103363/ENSG00000020633/ENSG00000185630/ENSG00000178951/ENSG00000011451/ENSG00000132326/ENSG00000112511/ENSG00000119408/ENSG00000175029/ENSG00000159692/ENSG00000113916/ENSG00000143321/ENSG00000179094/ENSG00000126368
GO:0030224	BP	monocyte differentiation	29	-1.78374	0.00374417	0.019667	ENSG00000119714/ENSG00000100345/ENSG00000182511/ENSG00000185650/ENSG00000169710/ENSG00000112715/ENSG00000184371/ENSG00000125378/ENSG00000185507
GO:0046683	BP	response to organophosphorus	109	-1.78331	0.000185639	0.00174765	ENSG00000169884/ENSG00000129596/ENSG00000115415/ENSG00000132376/ENSG00000183023/ENSG00000138622/ENSG00000142319/ENSG00000158856/ENSG00000143839/ENSG00000108405/ENSG00000137857/ENSG00000155846/ENSG00000130707/ENSG00000084112/ENSG00000171631/ENSG00000159167/ENSG00000092820/ENSG00000186642/ENSG00000159899/ENSG00000073756/ENSG00000163083/ENSG00000107263/ENSG00000072310/ENSG00000187486/ENSG00000135318/ENSG00000115461/ENSG00000120899/ENSG00000099822/ENSG00000141448/ENSG00000172270/ENSG00000145214/ENSG00000167588/ENSG00000185650/ENSG00000175591/ENSG00000225697/ENSG00000179094/ENSG00000053918/ENSG00000138061/ENSG00000108821/ENSG00000115884/ENSG00000079337/ENSG00000170345
GO:1902533	BP	positive regulation of intracellular signal transduction	782	-1.7831	1e-10	7.02252e-09	ENSG00000171863/ENSG00000165757/ENSG00000136869/ENSG00000153162/ENSG00000108561/ENSG00000144136/ENSG00000137486/ENSG00000101265/ENSG00000116525/ENSG00000133116/ENSG00000121060/ENSG00000126226/ENSG00000049130/ENSG00000011465/ENSG00000138685/ENSG00000154237/ENSG00000170776/ENSG00000263528/ENSG00000198121/ENSG00000102970/ENSG00000137575/ENSG00000198049/ENSG00000131080/ENSG00000154229/ENSG00000102882/ENSG00000128052/ENSG00000087077/ENSG00000177354/ENSG00000176046/ENSG00000158748/ENSG00000073712/ENSG00000143384/ENSG00000157168/ENSG00000164619/ENSG00000037280/ENSG00000135960/ENSG00000145365/ENSG00000105974/ENSG00000070193/ENSG00000156427/ENSG00000163485/ENSG00000162733/ENSG00000168036/ENSG00000167779/ENSG00000107796/ENSG00000115085/ENSG00000111321/ENSG00000102471/ENSG00000101017/ENSG00000127863/ENSG00000141480/ENSG00000112902/ENSG00000175197/ENSG00000156466/ENSG00000101558/ENSG00000184058/ENSG00000109062/ENSG00000137936/ENSG00000196396/ENSG00000170775/ENSG00000165953/ENSG00000092969/ENSG00000141867/ENSG00000166501/ENSG00000126218/ENSG00000124602/ENSG00000102900/ENSG00000160691/ENSG00000156642/ENSG00000107485/ENSG00000117691/ENSG00000117525/ENSG00000117090/ENSG00000082512/ENSG00000170075/ENSG00000141564/ENSG00000126003/ENSG00000150093/ENSG00000156574/ENSG00000122694/ENSG00000213949/ENSG00000104872/ENSG00000166974/ENSG00000171132/ENSG00000269335/ENSG00000006062/ENSG00000004975/ENSG00000056558/ENSG00000165782/ENSG00000101220/ENSG00000173918/ENSG00000126217/ENSG00000067606/ENSG00000106615/ENSG00000111907/ENSG00000169071/ENSG00000140443/ENSG00000160284/ENSG00000153094/ENSG00000168067/ENSG00000150593/ENSG00000275342/ENSG00000185825/ENSG00000126457/ENSG00000070614/ENSG00000147324/ENSG00000185324/ENSG00000186654/ENSG00000096384/ENSG00000139946/ENSG00000100097/ENSG00000167191/ENSG00000180354/ENSG00000119986/ENSG00000106991/ENSG00000124493/ENSG00000170214/ENSG00000103154/ENSG00000148737/ENSG00000142676/ENSG00000034152/ENSG00000105971/ENSG00000126934/ENSG00000070886/ENSG00000115138/ENSG00000143799/ENSG00000163362/ENSG00000026508/ENSG00000272398/ENSG00000173039/ENSG00000102871/ENSG00000185483/ENSG00000071051/ENSG00000114353/ENSG00000146648/ENSG00000135898/ENSG00000101144/ENSG00000158941/ENSG00000171631/ENSG00000138834/ENSG00000066468/ENSG00000104529/ENSG00000136158/ENSG00000171680/ENSG00000116729/ENSG00000172247/ENSG00000145431/ENSG00000105229/ENSG00000125845/ENSG00000197122/ENSG00000136574/ENSG00000152661/ENSG00000163251/ENSG00000155760/ENSG00000115694/ENSG00000140538/ENSG00000141068/ENSG00000114251/ENSG00000167711/ENSG00000136848/ENSG00000141574/ENSG00000139926/ENSG00000159899/ENSG00000151208/ENSG00000058335/ENSG00000137801/ENSG00000124205/ENSG00000010810/ENSG00000157110/ENSG00000204305/ENSG00000178623/ENSG00000188064/ENSG00000148411/ENSG00000196839/ENSG00000197561/ENSG00000184489/ENSG00000038532/ENSG00000168961/ENSG00000205336/ENSG00000102468/ENSG00000117560/ENSG00000112679/ENSG00000204580/ENSG00000165731/ENSG00000064687/ENSG00000176720/ENSG00000187764/ENSG00000126456/ENSG00000153303/ENSG00000128284/ENSG00000111679/ENSG00000141753/ENSG00000115461/ENSG00000120899/ENSG00000169252/ENSG00000085741/ENSG00000146674/ENSG00000198915/ENSG00000100726/ENSG00000154764/ENSG00000185043/ENSG00000119408/ENSG00000146192/ENSG00000125170/ENSG00000151651/ENSG00000156097/ENSG00000184216/ENSG00000167965/ENSG00000180543/ENSG00000002822/ENSG00000008735/ENSG00000006210/ENSG00000164976/ENSG00000077782/ENSG00000171302/ENSG00000146242/ENSG00000100311/ENSG00000167207/ENSG00000160867/ENSG00000198959/ENSG00000148677/ENSG00000171206/ENSG00000078549/ENSG00000113369/ENSG00000132507/ENSG00000149930/ENSG00000103653/ENSG00000166289/ENSG00000147443/ENSG00000103275/ENSG00000133048/ENSG00000168758/ENSG00000130402/ENSG00000145632/ENSG00000197461/ENSG00000078579/ENSG00000144476/ENSG00000100302/ENSG00000143772/ENSG00000121653/ENSG00000174775/ENSG00000011304/ENSG00000135744/ENSG00000112715/ENSG00000120907/ENSG00000063176/ENSG00000056972/ENSG00000171604/ENSG00000057593/ENSG00000170498/ENSG00000121764/ENSG00000131653/ENSG00000152778/ENSG00000185652/ENSG00000111640/ENSG00000187796/ENSG00000076984/ENSG00000127533/ENSG00000113721/ENSG00000078900/ENSG00000128342/ENSG00000126353/ENSG00000067182/ENSG00000143369/ENSG00000165188/ENSG00000138623/ENSG00000184371/ENSG00000107731/ENSG00000137752/ENSG00000120896/ENSG00000173264/ENSG00000183087/ENSG00000196154/ENSG00000204882/ENSG00000099985/ENSG00000181773/ENSG00000157593/ENSG00000163874/ENSG00000162511/ENSG00000108654/ENSG00000164050/ENSG00000173546/ENSG00000040608/ENSG00000107831/ENSG00000076604/ENSG00000068078/ENSG00000125378/ENSG00000148400/ENSG00000197530/ENSG00000196924/ENSG00000179921/ENSG00000110651/ENSG00000177374
GO:0086002	BP	cardiac muscle cell action potential involved in contraction	46	-1.7829	0.0020459	0.0123349	ENSG00000158286/ENSG00000183873/ENSG00000177098/ENSG00000151067/ENSG00000152661/ENSG00000171385/ENSG00000105711/ENSG00000265107/ENSG00000149575/ENSG00000120457/ENSG00000121361/ENSG00000163399/ENSG00000006283/ENSG00000053918/ENSG00000136717/ENSG00000055118/ENSG00000196924
GO:0062009	BP	secondary palate development	22	-1.78284	0.0025431	0.0146355	ENSG00000184058/ENSG00000092969/ENSG00000105855/ENSG00000204248/ENSG00000069702/ENSG00000114251/ENSG00000157240/ENSG00000163513/ENSG00000085741/ENSG00000154764/ENSG00000179981/ENSG00000137507/ENSG00000184916
GO:0033233	BP	regulation of protein sumoylation	20	-1.78257	0.00323467	0.0176416	ENSG00000173039/ENSG00000105229/ENSG00000120738/ENSG00000068024/ENSG00000064961/ENSG00000103275/ENSG00000100302/ENSG00000108175/ENSG00000078902
GO:0048812	BP	neuron projection morphogenesis	538	-1.78241	6.66382e-10	3.84774e-08	ENSG00000120332/ENSG00000177103/ENSG00000160145/ENSG00000111962/ENSG00000168036/ENSG00000187122/ENSG00000136830/ENSG00000166313/ENSG00000166925/ENSG00000117298/ENSG00000118276/ENSG00000168280/ENSG00000112902/ENSG00000196358/ENSG00000179242/ENSG00000277363/ENSG00000153404/ENSG00000132872/ENSG00000154928/ENSG00000143320/ENSG00000143858/ENSG00000173786/ENSG00000184349/ENSG00000143434/ENSG00000092421/ENSG00000107485/ENSG00000162065/ENSG00000118046/ENSG00000147862/ENSG00000184402/ENSG00000187688/ENSG00000168389/ENSG00000112333/ENSG00000103264/ENSG00000150093/ENSG00000168939/ENSG00000213949/ENSG00000082684/ENSG00000133216/ENSG00000104290/ENSG00000185920/ENSG00000004975/ENSG00000100697/ENSG00000198026/ENSG00000164209/ENSG00000197892/ENSG00000168779/ENSG00000067606/ENSG00000118263/ENSG00000140443/ENSG00000136535/ENSG00000085733/ENSG00000106571/ENSG00000124785/ENSG00000136279/ENSG00000132640/ENSG00000151617/ENSG00000184347/ENSG00000247596/ENSG00000096384/ENSG00000185070/ENSG00000038382/ENSG00000124772/ENSG00000125249/ENSG00000148704/ENSG00000113758/ENSG00000112658/ENSG00000197381/ENSG00000135638/ENSG00000126934/ENSG00000070886/ENSG00000140937/ENSG00000133067/ENSG00000197971/ENSG00000197283/ENSG00000130479/ENSG00000153234/ENSG00000127152/ENSG00000143013/ENSG00000101144/ENSG00000148357/ENSG00000168621/ENSG00000132535/ENSG00000061337/ENSG00000149294/ENSG00000001617/ENSG00000141622/ENSG00000066468/ENSG00000058404/ENSG00000131711/ENSG00000184564/ENSG00000115694/ENSG00000135333/ENSG00000114251/ENSG00000136848/ENSG00000170340/ENSG00000159899/ENSG00000105711/ENSG00000114745/ENSG00000124205/ENSG00000166924/ENSG00000184144/ENSG00000119866/ENSG00000010810/ENSG00000121454/ENSG00000128245/ENSG00000143355/ENSG00000188064/ENSG00000130558/ENSG00000176749/ENSG00000154133/ENSG00000204580/ENSG00000165731/ENSG00000187764/ENSG00000088899/ENSG00000171791/ENSG00000131899/ENSG00000007372/ENSG00000164690/ENSG00000076356/ENSG00000154764/ENSG00000182704/ENSG00000157193/ENSG00000118257/ENSG00000154134/ENSG00000166963/ENSG00000008735/ENSG00000149633/ENSG00000171798/ENSG00000108830/ENSG00000181790/ENSG00000137825/ENSG00000144857/ENSG00000146242/ENSG00000137285/ENSG00000181754/ENSG00000117407/ENSG00000124006/ENSG00000085552/ENSG00000130540/ENSG00000149930/ENSG00000010319/ENSG00000107187/ENSG00000130294/ENSG00000074047/ENSG00000099617/ENSG00000100968/ENSG00000110400/ENSG00000168758/ENSG00000165801/ENSG00000176248/ENSG00000160716/ENSG00000172037/ENSG00000251322/ENSG00000107562/ENSG00000112715/ENSG00000127129/ENSG00000174672/ENSG00000175866/ENSG00000171246/ENSG00000011009/ENSG00000185652/ENSG00000004777/ENSG00000177169/ENSG00000196576/ENSG00000143126/ENSG00000138623/ENSG00000107731/ENSG00000016082/ENSG00000203879/ENSG00000012171/ENSG00000143869/ENSG00000196155/ENSG00000090776/ENSG00000164050/ENSG00000100884/ENSG00000198753/ENSG00000040608/ENSG00000004399/ENSG00000107404/ENSG00000114554/ENSG00000130827/ENSG00000165802/ENSG00000148400
GO:0031005	MF	filamin binding	13	-1.78172	0.00340446	0.0183526	ENSG00000172403/ENSG00000113657/ENSG00000164877/ENSG00000120913/ENSG00000151640/ENSG00000173641
GO:0042326	BP	negative regulation of phosphorylation	295	-1.78123	3.63799e-07	9.00259e-06	ENSG00000162337/ENSG00000105974/ENSG00000172053/ENSG00000162733/ENSG00000145423/ENSG00000101213/ENSG00000168734/ENSG00000141480/ENSG00000137642/ENSG00000277363/ENSG00000111266/ENSG00000196396/ENSG00000124743/ENSG00000173706/ENSG00000132376/ENSG00000144677/ENSG00000183023/ENSG00000090447/ENSG00000153187/ENSG00000176108/ENSG00000152804/ENSG00000185133/ENSG00000116285/ENSG00000168939/ENSG00000105568/ENSG00000133216/ENSG00000110880/ENSG00000108861/ENSG00000100100/ENSG00000150867/ENSG00000158856/ENSG00000175137/ENSG00000111252/ENSG00000067606/ENSG00000159733/ENSG00000150593/ENSG00000163932/ENSG00000106991/ENSG00000163291/ENSG00000197381/ENSG00000106070/ENSG00000087302/ENSG00000104332/ENSG00000071051/ENSG00000146904/ENSG00000101144/ENSG00000103197/ENSG00000198053/ENSG00000175215/ENSG00000167103/ENSG00000168675/ENSG00000136158/ENSG00000105701/ENSG00000125845/ENSG00000140538/ENSG00000106617/ENSG00000136848/ENSG00000173334/ENSG00000133895/ENSG00000198668/ENSG00000171867/ENSG00000131771/ENSG00000112679/ENSG00000124225/ENSG00000124762/ENSG00000113648/ENSG00000187764/ENSG00000111679/ENSG00000007372/ENSG00000144579/ENSG00000146674/ENSG00000185043/ENSG00000181404/ENSG00000187678/ENSG00000166311/ENSG00000130382/ENSG00000145214/ENSG00000164056/ENSG00000105298/ENSG00000139318/ENSG00000184557/ENSG00000077942/ENSG00000118503/ENSG00000068024/ENSG00000103653/ENSG00000135596/ENSG00000183853/ENSG00000121653/ENSG00000071575/ENSG00000135744/ENSG00000160014/ENSG00000111276/ENSG00000185551/ENSG00000123384/ENSG00000185652/ENSG00000178209/ENSG00000137834/ENSG00000139546/ENSG00000101665/ENSG00000169220/ENSG00000164086/ENSG00000142208/ENSG00000167470/ENSG00000138080/ENSG00000129993/ENSG00000204673/ENSG00000163874/ENSG00000107404/ENSG00000125378
GO:0043087	BP	regulation of GTPase activity	297	-1.78099	1.31984e-06	2.78811e-05	ENSG00000105971/ENSG00000105221/ENSG00000143333/ENSG00000197283/ENSG00000115266/ENSG00000124126/ENSG00000104332/ENSG00000054611/ENSG00000274611/ENSG00000132613/ENSG00000146904/ENSG00000103197/ENSG00000197457/ENSG00000136158/ENSG00000135439/ENSG00000136141/ENSG00000154783/ENSG00000180448/ENSG00000140538/ENSG00000136828/ENSG00000114251/ENSG00000186716/ENSG00000136848/ENSG00000058335/ENSG00000105137/ENSG00000186635/ENSG00000107263/ENSG00000133612/ENSG00000160293/ENSG00000160271/ENSG00000187764/ENSG00000178996/ENSG00000182175/ENSG00000120899/ENSG00000085741/ENSG00000180900/ENSG00000076356/ENSG00000198915/ENSG00000107185/ENSG00000142627/ENSG00000142632/ENSG00000146192/ENSG00000167965/ENSG00000213445/ENSG00000198855/ENSG00000006210/ENSG00000164056/ENSG00000198959/ENSG00000158055/ENSG00000104728/ENSG00000188157/ENSG00000178038/ENSG00000113916/ENSG00000174775/ENSG00000100092/ENSG00000185652/ENSG00000196576/ENSG00000126353/ENSG00000170989/ENSG00000185989/ENSG00000169220/ENSG00000162552/ENSG00000100359/ENSG00000164050/ENSG00000136717/ENSG00000130762/ENSG00000198753/ENSG00000079337/ENSG00000040608/ENSG00000004399/ENSG00000114554/ENSG00000130827/ENSG00000160360
GO:0043217	BP	myelin maintenance	16	-1.78093	0.00446022	0.0225032	ENSG00000105227/ENSG00000105221/ENSG00000101986/ENSG00000124920/ENSG00000120885/ENSG00000178209/ENSG00000142208
GO:0007612	BP	learning	130	-1.7801	9.16868e-05	0.000987137	ENSG00000115526/ENSG00000006071/ENSG00000156642/ENSG00000117411/ENSG00000150093/ENSG00000110076/ENSG00000133216/ENSG00000154118/ENSG00000136535/ENSG00000182372/ENSG00000112658/ENSG00000110881/ENSG00000197283/ENSG00000106236/ENSG00000132535/ENSG00000134138/ENSG00000125510/ENSG00000073756/ENSG00000184144/ENSG00000010810/ENSG00000018625/ENSG00000131771/ENSG00000174576/ENSG00000064687/ENSG00000123454/ENSG00000137868/ENSG00000108819/ENSG00000166963/ENSG00000008735/ENSG00000146242/ENSG00000160716/ENSG00000251322/ENSG00000135744/ENSG00000075073/ENSG00000159388/ENSG00000177963/ENSG00000169220/ENSG00000079432/ENSG00000079337/ENSG00000170345/ENSG00000180176
GO:0031941	CC	filamentous actin	22	-1.77955	0.00263029	0.0149986	ENSG00000107438/ENSG00000197879/ENSG00000113657/ENSG00000122367/ENSG00000112679/ENSG00000196923/ENSG00000183963/ENSG00000120913/ENSG00000188176
GO:0070670	BP	response to interleukin-4	25	-1.77937	0.00553498	0.0266822	ENSG00000107485/ENSG00000077238/ENSG00000096384/ENSG00000162892/ENSG00000135446/ENSG00000081059/ENSG00000169710/ENSG00000178035/ENSG00000100316/ENSG00000102879
GO:0046579	BP	positive regulation of Ras protein signal transduction	48	-1.77881	0.00247381	0.0143264	ENSG00000071054/ENSG00000173848/ENSG00000168542/ENSG00000174429/ENSG00000137486/ENSG00000049130/ENSG00000170776/ENSG00000198121/ENSG00000070193/ENSG00000166974/ENSG00000126217/ENSG00000275342/ENSG00000135898/ENSG00000197122/ENSG00000058335/ENSG00000178623/ENSG00000205336/ENSG00000198915/ENSG00000143772/ENSG00000127533/ENSG00000113721/ENSG00000184371/ENSG00000204882/ENSG00000040608/ENSG00000148400
GO:0048730	BP	epidermis morphogenesis	32	-1.77879	0.00455861	0.0228517	ENSG00000066468/ENSG00000134363/ENSG00000064195/ENSG00000171791/ENSG00000135925/ENSG00000164690/ENSG00000115461/ENSG00000139648/ENSG00000074047/ENSG00000124216/ENSG00000136826/ENSG00000128422/ENSG00000148400
GO:0061158	BP	3'-UTR-mediated mRNA destabilization	14	-1.77874	0.00411858	0.021177	ENSG00000178199/ENSG00000112183/ENSG00000152518/ENSG00000185650/ENSG00000005007/ENSG00000088247/ENSG00000163874/ENSG00000187583
GO:1990868	BP	response to chemokine	43	-1.77834	0.00290528	0.01617	ENSG00000111252/ENSG00000184347/ENSG00000174600/ENSG00000136141/ENSG00000178623/ENSG00000120899/ENSG00000185043/ENSG00000006210/ENSG00000144476/ENSG00000162775/ENSG00000107562/ENSG00000160683/ENSG00000126353/ENSG00000163874
GO:1990869	BP	cellular response to chemokine	43	-1.77834	0.00290528	0.01617	ENSG00000111252/ENSG00000184347/ENSG00000174600/ENSG00000136141/ENSG00000178623/ENSG00000120899/ENSG00000185043/ENSG00000006210/ENSG00000144476/ENSG00000162775/ENSG00000107562/ENSG00000160683/ENSG00000126353/ENSG00000163874
GO:0097493	MF	structural molecule activity conferring elasticity	12	-1.77773	0.00255011	0.0146486	ENSG00000049540/ENSG00000166147/ENSG00000163520/ENSG00000140092/ENSG00000183798/ENSG00000138080
GO:0008179	MF	adenylate cyclase binding	10	-1.77714	0.0054206	0.0262227	ENSG00000198668/ENSG00000169252/ENSG00000078549/ENSG00000160014/ENSG00000173175
GO:0048662	BP	negative regulation of smooth muscle cell proliferation	40	-1.77651	0.00291072	0.0161834	ENSG00000140416/ENSG00000120063/ENSG00000109819/ENSG00000164867/ENSG00000150593/ENSG00000160013/ENSG00000125845/ENSG00000106018/ENSG00000173334/ENSG00000124762/ENSG00000168066/ENSG00000115461/ENSG00000146674/ENSG00000118503/ENSG00000219438/ENSG00000111276/ENSG00000172638/ENSG00000125378
GO:0001961	BP	positive regulation of cytokine-mediated signaling pathway	49	-1.77584	0.0021343	0.0127584	ENSG00000172247/ENSG00000114251/ENSG00000174885/ENSG00000169871/ENSG00000126456/ENSG00000146063/ENSG00000162676/ENSG00000169692/ENSG00000204388/ENSG00000184371/ENSG00000137752/ENSG00000183087/ENSG00000162511/ENSG00000204389/ENSG00000185507
GO:0032735	BP	positive regulation of interleukin-12 production	31	-1.77561	0.00503473	0.0248388	ENSG00000136869/ENSG00000172349/ENSG00000117586/ENSG00000101017/ENSG00000128604/ENSG00000173039/ENSG00000125347/ENSG00000204305/ENSG00000168961/ENSG00000140968/ENSG00000167207/ENSG00000126353/ENSG00000016082/ENSG00000162511/ENSG00000185386
GO:0042490	BP	mechanoreceptor differentiation	57	-1.77539	0.00157979	0.0100362	ENSG00000184564/ENSG00000181291/ENSG00000116990/ENSG00000100360/ENSG00000107736/ENSG00000180900/ENSG00000176058/ENSG00000182704/ENSG00000101384/ENSG00000182040/ENSG00000078579/ENSG00000137474/ENSG00000053918/ENSG00000198719/ENSG00000184916/ENSG00000125378/ENSG00000148400
GO:0001558	BP	regulation of cell growth	343	-1.77455	5.42363e-07	1.27354e-05	ENSG00000130147/ENSG00000145423/ENSG00000130669/ENSG00000187122/ENSG00000134533/ENSG00000143537/ENSG00000112902/ENSG00000179242/ENSG00000132872/ENSG00000080503/ENSG00000092969/ENSG00000143320/ENSG00000143858/ENSG00000184349/ENSG00000143434/ENSG00000092421/ENSG00000118046/ENSG00000187688/ENSG00000168389/ENSG00000156239/ENSG00000141564/ENSG00000105568/ENSG00000082684/ENSG00000153487/ENSG00000139182/ENSG00000197785/ENSG00000085733/ENSG00000111012/ENSG00000184347/ENSG00000247596/ENSG00000114378/ENSG00000186654/ENSG00000019485/ENSG00000074800/ENSG00000214548/ENSG00000124772/ENSG00000112658/ENSG00000041982/ENSG00000110321/ENSG00000104332/ENSG00000043143/ENSG00000164530/ENSG00000146648/ENSG00000158941/ENSG00000120833/ENSG00000001617/ENSG00000163453/ENSG00000168309/ENSG00000140092/ENSG00000131711/ENSG00000152661/ENSG00000135333/ENSG00000114251/ENSG00000187079/ENSG00000119866/ENSG00000171169/ENSG00000130558/ENSG00000167565/ENSG00000204580/ENSG00000114737/ENSG00000103175/ENSG00000124762/ENSG00000187764/ENSG00000171791/ENSG00000022267/ENSG00000141753/ENSG00000140961/ENSG00000115461/ENSG00000120899/ENSG00000085741/ENSG00000146674/ENSG00000108819/ENSG00000185043/ENSG00000167965/ENSG00000213445/ENSG00000090006/ENSG00000108830/ENSG00000107821/ENSG00000060491/ENSG00000149930/ENSG00000166949/ENSG00000010319/ENSG00000060069/ENSG00000168758/ENSG00000176248/ENSG00000113916/ENSG00000107562/ENSG00000135744/ENSG00000112715/ENSG00000111276/ENSG00000063176/ENSG00000204388/ENSG00000139567/ENSG00000051523/ENSG00000050820/ENSG00000177169/ENSG00000163930/ENSG00000184205/ENSG00000138623/ENSG00000157227/ENSG00000101665/ENSG00000203879/ENSG00000012171/ENSG00000135924/ENSG00000142208/ENSG00000109846/ENSG00000066735/ENSG00000100884/ENSG00000204389/ENSG00000040608/ENSG00000130827/ENSG00000128422
GO:0034309	BP	primary alcohol biosynthetic process	11	-1.77446	0.00672462	0.0308162	ENSG00000112175/ENSG00000125845/ENSG00000145214/ENSG00000049239/ENSG00000050165/ENSG00000162552/ENSG00000196557
GO:0010715	BP	regulation of extracellular matrix disassembly	14	-1.77383	0.00437399	0.0221542	ENSG00000075618/ENSG00000162733/ENSG00000163975/ENSG00000101439/ENSG00000204580/ENSG00000160867/ENSG00000159753/ENSG00000123384
GO:0030206	BP	chondroitin sulfate biosynthetic process	16	-1.77373	0.00495238	0.0244948	ENSG00000111817/ENSG00000103489/ENSG00000147408/ENSG00000131873/ENSG00000015532/ENSG00000171310/ENSG00000033100/ENSG00000176022/ENSG00000182022/ENSG00000122863/ENSG00000123989
GO:0086012	BP	membrane depolarization during cardiac muscle cell action potential	20	-1.77309	0.00370947	0.0195242	ENSG00000157388/ENSG00000183023/ENSG00000138622/ENSG00000183873/ENSG00000177098/ENSG00000151067/ENSG00000105711/ENSG00000018625/ENSG00000149575/ENSG00000099822/ENSG00000006283
GO:0034698	BP	response to gonadotropin	24	-1.77304	0.00421516	0.0215615	ENSG00000184349/ENSG00000005884/ENSG00000182752/ENSG00000151617/ENSG00000165474/ENSG00000070886/ENSG00000069702/ENSG00000277893/ENSG00000159899/ENSG00000163083/ENSG00000141448/ENSG00000138061/ENSG00000165802/ENSG00000148400
GO:0071887	BP	leukocyte apoptotic process	94	-1.77293	0.00042601	0.00347722	ENSG00000153094/ENSG00000106571/ENSG00000008513/ENSG00000157514/ENSG00000172057/ENSG00000127152/ENSG00000114251/ENSG00000131871/ENSG00000196839/ENSG00000168961/ENSG00000117560/ENSG00000126456/ENSG00000171791/ENSG00000026103/ENSG00000151651/ENSG00000167207/ENSG00000143772/ENSG00000113916/ENSG00000107562/ENSG00000056972/ENSG00000188976/ENSG00000126353/ENSG00000142208/ENSG00000183087/ENSG00000125378/ENSG00000188389/ENSG00000185507
GO:0001933	BP	negative regulation of protein phosphorylation	263	-1.77274	3.54244e-06	6.54344e-05	ENSG00000162337/ENSG00000105974/ENSG00000172053/ENSG00000145423/ENSG00000101213/ENSG00000168734/ENSG00000141480/ENSG00000137642/ENSG00000277363/ENSG00000111266/ENSG00000196396/ENSG00000124743/ENSG00000173706/ENSG00000132376/ENSG00000144677/ENSG00000183023/ENSG00000090447/ENSG00000176108/ENSG00000152804/ENSG00000185133/ENSG00000116285/ENSG00000168939/ENSG00000105568/ENSG00000133216/ENSG00000110880/ENSG00000108861/ENSG00000158856/ENSG00000175137/ENSG00000111252/ENSG00000067606/ENSG00000159733/ENSG00000150593/ENSG00000163932/ENSG00000106991/ENSG00000163291/ENSG00000197381/ENSG00000087302/ENSG00000104332/ENSG00000071051/ENSG00000146904/ENSG00000101144/ENSG00000103197/ENSG00000198053/ENSG00000175215/ENSG00000167103/ENSG00000168675/ENSG00000136158/ENSG00000105701/ENSG00000125845/ENSG00000140538/ENSG00000106617/ENSG00000136848/ENSG00000173334/ENSG00000133895/ENSG00000198668/ENSG00000171867/ENSG00000131771/ENSG00000112679/ENSG00000124225/ENSG00000124762/ENSG00000113648/ENSG00000187764/ENSG00000111679/ENSG00000007372/ENSG00000144579/ENSG00000146674/ENSG00000185043/ENSG00000187678/ENSG00000166311/ENSG00000130382/ENSG00000145214/ENSG00000164056/ENSG00000105298/ENSG00000139318/ENSG00000184557/ENSG00000077942/ENSG00000118503/ENSG00000135596/ENSG00000183853/ENSG00000121653/ENSG00000071575/ENSG00000135744/ENSG00000160014/ENSG00000111276/ENSG00000185551/ENSG00000123384/ENSG00000185652/ENSG00000178209/ENSG00000137834/ENSG00000139546/ENSG00000101665/ENSG00000169220/ENSG00000164086/ENSG00000142208/ENSG00000138080/ENSG00000204673/ENSG00000163874/ENSG00000107404/ENSG00000125378
GO:0032990	BP	cell part morphogenesis	577	-1.7725	1.16265e-10	7.94988e-09	ENSG00000120332/ENSG00000177103/ENSG00000160145/ENSG00000111962/ENSG00000168036/ENSG00000187122/ENSG00000136830/ENSG00000166313/ENSG00000166925/ENSG00000117298/ENSG00000118276/ENSG00000168280/ENSG00000112902/ENSG00000196358/ENSG00000179242/ENSG00000277363/ENSG00000153404/ENSG00000132872/ENSG00000154928/ENSG00000143320/ENSG00000143858/ENSG00000173786/ENSG00000184349/ENSG00000143434/ENSG00000107104/ENSG00000092421/ENSG00000107485/ENSG00000162065/ENSG00000118046/ENSG00000147862/ENSG00000100266/ENSG00000184402/ENSG00000187688/ENSG00000168389/ENSG00000112333/ENSG00000131620/ENSG00000103264/ENSG00000150093/ENSG00000168939/ENSG00000171100/ENSG00000124782/ENSG00000213949/ENSG00000082684/ENSG00000133216/ENSG00000110880/ENSG00000104290/ENSG00000185920/ENSG00000004975/ENSG00000100697/ENSG00000198026/ENSG00000164209/ENSG00000197892/ENSG00000168779/ENSG00000067606/ENSG00000118263/ENSG00000140443/ENSG00000136535/ENSG00000085733/ENSG00000106571/ENSG00000124785/ENSG00000136279/ENSG00000132640/ENSG00000151617/ENSG00000184347/ENSG00000247596/ENSG00000096384/ENSG00000185070/ENSG00000038382/ENSG00000102606/ENSG00000124772/ENSG00000125249/ENSG00000148704/ENSG00000113758/ENSG00000112658/ENSG00000197381/ENSG00000135638/ENSG00000126934/ENSG00000070886/ENSG00000140937/ENSG00000026508/ENSG00000133067/ENSG00000197971/ENSG00000197283/ENSG00000130479/ENSG00000153234/ENSG00000127152/ENSG00000143013/ENSG00000101144/ENSG00000148357/ENSG00000168621/ENSG00000132535/ENSG00000061337/ENSG00000149294/ENSG00000001617/ENSG00000141622/ENSG00000066468/ENSG00000058404/ENSG00000131711/ENSG00000184564/ENSG00000197122/ENSG00000115694/ENSG00000135333/ENSG00000114251/ENSG00000136848/ENSG00000170340/ENSG00000159899/ENSG00000105711/ENSG00000114745/ENSG00000124205/ENSG00000166924/ENSG00000184144/ENSG00000119866/ENSG00000010810/ENSG00000121454/ENSG00000128245/ENSG00000143355/ENSG00000188064/ENSG00000130558/ENSG00000176749/ENSG00000154133/ENSG00000204580/ENSG00000165731/ENSG00000187764/ENSG00000088899/ENSG00000171791/ENSG00000131899/ENSG00000007372/ENSG00000164690/ENSG00000076356/ENSG00000154764/ENSG00000182704/ENSG00000157193/ENSG00000118257/ENSG00000154134/ENSG00000166963/ENSG00000008735/ENSG00000149633/ENSG00000171798/ENSG00000108830/ENSG00000181790/ENSG00000137825/ENSG00000144857/ENSG00000146242/ENSG00000137285/ENSG00000181754/ENSG00000117407/ENSG00000124006/ENSG00000085552/ENSG00000130540/ENSG00000149930/ENSG00000010319/ENSG00000107187/ENSG00000130294/ENSG00000074047/ENSG00000099617/ENSG00000100968/ENSG00000110400/ENSG00000168758/ENSG00000165801/ENSG00000176248/ENSG00000160716/ENSG00000172037/ENSG00000251322/ENSG00000107562/ENSG00000112715/ENSG00000023902/ENSG00000127129/ENSG00000174672/ENSG00000175866/ENSG00000171246/ENSG00000011009/ENSG00000185652/ENSG00000004777/ENSG00000177169/ENSG00000196576/ENSG00000178209/ENSG00000143126/ENSG00000138623/ENSG00000107731/ENSG00000016082/ENSG00000203879/ENSG00000012171/ENSG00000143869/ENSG00000196155/ENSG00000132688/ENSG00000090776/ENSG00000164050/ENSG00000100884/ENSG00000198753/ENSG00000040608/ENSG00000004399/ENSG00000107404/ENSG00000114554/ENSG00000130827/ENSG00000165802/ENSG00000148400/ENSG00000172725
GO:0097191	BP	extrinsic apoptotic signaling pathway	174	-1.77203	2.76514e-05	0.000370986	ENSG00000049130/ENSG00000137033/ENSG00000169372/ENSG00000186153/ENSG00000134243/ENSG00000115170/ENSG00000162772/ENSG00000143384/ENSG00000105974/ENSG00000070193/ENSG00000145423/ENSG00000111321/ENSG00000092969/ENSG00000160789/ENSG00000131981/ENSG00000164362/ENSG00000172005/ENSG00000164867/ENSG00000083799/ENSG00000105568/ENSG00000103496/ENSG00000173535/ENSG00000112175/ENSG00000126709/ENSG00000056558/ENSG00000169018/ENSG00000153094/ENSG00000085733/ENSG00000163812/ENSG00000172531/ENSG00000135472/ENSG00000184990/ENSG00000148737/ENSG00000162734/ENSG00000173039/ENSG00000102871/ENSG00000104332/ENSG00000181788/ENSG00000168621/ENSG00000177595/ENSG00000028137/ENSG00000197122/ENSG00000136848/ENSG00000137801/ENSG00000113520/ENSG00000117560/ENSG00000165731/ENSG00000176720/ENSG00000171791/ENSG00000151929/ENSG00000140939/ENSG00000026103/ENSG00000123454/ENSG00000185043/ENSG00000145675/ENSG00000006210/ENSG00000077782/ENSG00000118503/ENSG00000166949/ENSG00000167895/ENSG00000135916/ENSG00000139219/ENSG00000135744/ENSG00000148841/ENSG00000204388/ENSG00000067182/ENSG00000107731/ENSG00000142208/ENSG00000204389/ENSG00000099875/ENSG00000068078/ENSG00000125378/ENSG00000166484
GO:0072110	BP	glomerular mesangial cell proliferation	10	-1.77136	0.00595929	0.0280681	ENSG00000101144/ENSG00000120738/ENSG00000100311/ENSG00000113721/ENSG00000125378
GO:1902644	BP	tertiary alcohol metabolic process	18	-1.77133	0.0035657	0.0189337	ENSG00000112175/ENSG00000198074/ENSG00000125845/ENSG00000145214/ENSG00000176387/ENSG00000049239/ENSG00000050165/ENSG00000162552/ENSG00000196557
GO:0070304	BP	positive regulation of stress-activated protein kinase signaling cascade	108	-1.77124	0.000221041	0.00202739	ENSG00000162344/ENSG00000137802/ENSG00000158125/ENSG00000197442/ENSG00000141503/ENSG00000136869/ENSG00000101265/ENSG00000137575/ENSG00000131080/ENSG00000037280/ENSG00000135960/ENSG00000167779/ENSG00000111321/ENSG00000127863/ENSG00000156466/ENSG00000092969/ENSG00000124602/ENSG00000117090/ENSG00000082512/ENSG00000056558/ENSG00000111907/ENSG00000168067/ENSG00000126457/ENSG00000147324/ENSG00000180354/ENSG00000163362/ENSG00000138834/ENSG00000125845/ENSG00000155760/ENSG00000115694/ENSG00000114251/ENSG00000167711/ENSG00000136848/ENSG00000204305/ENSG00000188064/ENSG00000112679/ENSG00000120899/ENSG00000154764/ENSG00000008735/ENSG00000167207/ENSG00000149930/ENSG00000168758/ENSG00000121653/ENSG00000174775/ENSG00000112715/ENSG00000187796/ENSG00000076984/ENSG00000126353/ENSG00000163874/ENSG00000076604/ENSG00000125378
GO:0002367	BP	cytokine production involved in immune response	88	-1.77119	0.000454975	0.00365999	ENSG00000167191/ENSG00000163362/ENSG00000134321/ENSG00000028137/ENSG00000163251/ENSG00000179630/ENSG00000204592/ENSG00000114251/ENSG00000162889/ENSG00000196843/ENSG00000113520/ENSG00000166710/ENSG00000167207/ENSG00000113916/ENSG00000063176/ENSG00000187796/ENSG00000138623/ENSG00000101665/ENSG00000206503/ENSG00000157873/ENSG00000103257/ENSG00000162511/ENSG00000110651
GO:0035148	BP	tube formation	136	-1.77101	0.000288953	0.00253647	ENSG00000104332/ENSG00000143013/ENSG00000101144/ENSG00000103197/ENSG00000168621/ENSG00000177000/ENSG00000066468/ENSG00000156345/ENSG00000114251/ENSG00000157240/ENSG00000136848/ENSG00000172819/ENSG00000165731/ENSG00000204256/ENSG00000162738/ENSG00000124766/ENSG00000182175/ENSG00000164690/ENSG00000180900/ENSG00000108773/ENSG00000173269/ENSG00000198959/ENSG00000158055/ENSG00000126778/ENSG00000157933/ENSG00000168758/ENSG00000112715/ENSG00000196576/ENSG00000131759/ENSG00000005513/ENSG00000143869/ENSG00000168874/ENSG00000143867/ENSG00000162552/ENSG00000107404/ENSG00000107831/ENSG00000125378/ENSG00000148400
GO:0055021	BP	regulation of cardiac muscle tissue growth	45	-1.77036	0.00184266	0.0113456	ENSG00000069702/ENSG00000164530/ENSG00000066468/ENSG00000137193/ENSG00000089225/ENSG00000163513/ENSG00000141448/ENSG00000060069/ENSG00000078579/ENSG00000078900/ENSG00000148400/ENSG00000185386
GO:0004714	MF	transmembrane receptor protein tyrosine kinase activity	54	-1.77032	0.00245948	0.0142646	ENSG00000196411/ENSG00000066056/ENSG00000116106/ENSG00000106123/ENSG00000092445/ENSG00000104213/ENSG00000128052/ENSG00000037280/ENSG00000162733/ENSG00000154928/ENSG00000197081/ENSG00000133216/ENSG00000169071/ENSG00000140443/ENSG00000070886/ENSG00000146648/ENSG00000146904/ENSG00000066468/ENSG00000150938/ENSG00000135333/ENSG00000140538/ENSG00000115380/ENSG00000204580/ENSG00000165731/ENSG00000142627/ENSG00000118257/ENSG00000077782/ENSG00000160867/ENSG00000113721/ENSG00000127418/ENSG00000068078
GO:0002718	BP	regulation of cytokine production involved in immune response	87	-1.77029	0.000289882	0.00253891	ENSG00000167191/ENSG00000163362/ENSG00000134321/ENSG00000028137/ENSG00000163251/ENSG00000179630/ENSG00000204592/ENSG00000114251/ENSG00000162889/ENSG00000196843/ENSG00000113520/ENSG00000166710/ENSG00000167207/ENSG00000113916/ENSG00000063176/ENSG00000187796/ENSG00000138623/ENSG00000101665/ENSG00000206503/ENSG00000157873/ENSG00000103257/ENSG00000162511/ENSG00000110651
GO:0050730	BP	regulation of peptidyl-tyrosine phosphorylation	194	-1.76998	2.35104e-05	0.000320882	ENSG00000105974/ENSG00000070193/ENSG00000163485/ENSG00000145423/ENSG00000101213/ENSG00000204414/ENSG00000101017/ENSG00000141480/ENSG00000277363/ENSG00000166716/ENSG00000196396/ENSG00000196365/ENSG00000160691/ENSG00000184349/ENSG00000111859/ENSG00000176108/ENSG00000116285/ENSG00000185122/ENSG00000105568/ENSG00000145777/ENSG00000123728/ENSG00000171132/ENSG00000004975/ENSG00000158856/ENSG00000175137/ENSG00000111252/ENSG00000067606/ENSG00000159733/ENSG00000151892/ENSG00000163932/ENSG00000167191/ENSG00000026508/ENSG00000159640/ENSG00000162892/ENSG00000104332/ENSG00000071051/ENSG00000146648/ENSG00000132535/ENSG00000145431/ENSG00000197122/ENSG00000101280/ENSG00000135333/ENSG00000061938/ENSG00000010810/ENSG00000113520/ENSG00000171867/ENSG00000102468/ENSG00000112679/ENSG00000187764/ENSG00000111679/ENSG00000198791/ENSG00000120899/ENSG00000157193/ENSG00000167965/ENSG00000145214/ENSG00000100311/ENSG00000167207/ENSG00000184557/ENSG00000197461/ENSG00000135744/ENSG00000112715/ENSG00000160255/ENSG00000120907/ENSG00000185652/ENSG00000128342/ENSG00000067182/ENSG00000016082/ENSG00000157873/ENSG00000183087/ENSG00000099985/ENSG00000175920/ENSG00000173546/ENSG00000107831/ENSG00000068078/ENSG00000110651
GO:2000629	BP	negative regulation of miRNA metabolic process	21	-1.76982	0.00769415	0.0343111	ENSG00000112658/ENSG00000173039/ENSG00000196700/ENSG00000141448/ENSG00000100311/ENSG00000100968/ENSG00000131759/ENSG00000196498/ENSG00000125378
GO:0061037	BP	negative regulation of cartilage development	23	-1.76965	0.00389691	0.0203323	ENSG00000104415/ENSG00000106571/ENSG00000136378/ENSG00000100399/ENSG00000168056/ENSG00000172819/ENSG00000115380/ENSG00000085741/ENSG00000143816/ENSG00000131759/ENSG00000125378
GO:0031983	CC	vesicle lumen	250	-1.76959	4.36836e-06	7.8008e-05	ENSG00000196230/ENSG00000005381/ENSG00000101160/ENSG00000108828/ENSG00000085265/ENSG00000171314/ENSG00000163993/ENSG00000136279/ENSG00000163932/ENSG00000092929/ENSG00000144589/ENSG00000096384/ENSG00000100994/ENSG00000148334/ENSG00000188811/ENSG00000164081/ENSG00000115138/ENSG00000060971/ENSG00000145882/ENSG00000204386/ENSG00000146648/ENSG00000103187/ENSG00000162267/ENSG00000182718/ENSG00000103811/ENSG00000180448/ENSG00000106348/ENSG00000167711/ENSG00000030582/ENSG00000137801/ENSG00000197249/ENSG00000163636/ENSG00000196839/ENSG00000197561/ENSG00000103196/ENSG00000117560/ENSG00000148180/ENSG00000166710/ENSG00000113140/ENSG00000197766/ENSG00000111679/ENSG00000143768/ENSG00000123454/ENSG00000156508/ENSG00000148346/ENSG00000160209/ENSG00000116260/ENSG00000198113/ENSG00000100299/ENSG00000167925/ENSG00000064666/ENSG00000109971/ENSG00000120885/ENSG00000171302/ENSG00000100311/ENSG00000167658/ENSG00000133048/ENSG00000130402/ENSG00000197461/ENSG00000178035/ENSG00000112715/ENSG00000143793/ENSG00000141012/ENSG00000072110/ENSG00000104518/ENSG00000160213/ENSG00000228278/ENSG00000108679/ENSG00000143369/ENSG00000176978/ENSG00000115073/ENSG00000183087/ENSG00000141959/ENSG00000078902
GO:0060828	BP	regulation of canonical Wnt signaling pathway	209	-1.7692	1.56562e-05	0.00022854	ENSG00000121210/ENSG00000103126/ENSG00000165566/ENSG00000104953/ENSG00000162490/ENSG00000065717/ENSG00000173273/ENSG00000134882/ENSG00000213889/ENSG00000137693/ENSG00000127445/ENSG00000126391/ENSG00000139636/ENSG00000101193/ENSG00000131697/ENSG00000138685/ENSG00000154237/ENSG00000106829/ENSG00000213923/ENSG00000116857/ENSG00000120332/ENSG00000105974/ENSG00000141956/ENSG00000070193/ENSG00000143842/ENSG00000145423/ENSG00000168036/ENSG00000167779/ENSG00000169884/ENSG00000109320/ENSG00000112902/ENSG00000175197/ENSG00000109062/ENSG00000165617/ENSG00000107104/ENSG00000118046/ENSG00000133794/ENSG00000152804/ENSG00000083799/ENSG00000112837/ENSG00000118518/ENSG00000196562/ENSG00000106571/ENSG00000172531/ENSG00000167191/ENSG00000188760/ENSG00000148737/ENSG00000133067/ENSG00000115266/ENSG00000150907/ENSG00000104332/ENSG00000154124/ENSG00000146648/ENSG00000015133/ENSG00000181788/ENSG00000158941/ENSG00000171444/ENSG00000141551/ENSG00000095739/ENSG00000167657/ENSG00000066468/ENSG00000116729/ENSG00000125845/ENSG00000197122/ENSG00000155760/ENSG00000114251/ENSG00000157240/ENSG00000136848/ENSG00000168646/ENSG00000101849/ENSG00000234616/ENSG00000133275/ENSG00000178171/ENSG00000124766/ENSG00000141753/ENSG00000120738/ENSG00000164690/ENSG00000184675/ENSG00000085741/ENSG00000165238/ENSG00000169554/ENSG00000146122/ENSG00000146242/ENSG00000166949/ENSG00000020181/ENSG00000140807/ENSG00000140332/ENSG00000104964/ENSG00000050165/ENSG00000107816/ENSG00000183779/ENSG00000016082/ENSG00000108821/ENSG00000148400/ENSG00000145506
GO:0072234	BP	metanephric nephron tubule development	14	-1.76876	0.0046294	0.023147	ENSG00000188064/ENSG00000008710/ENSG00000128342/ENSG00000005513/ENSG00000143867
GO:0031669	BP	cellular response to nutrient levels	190	-1.7685	4.11961e-05	0.000513798	ENSG00000168389/ENSG00000141564/ENSG00000120675/ENSG00000131183/ENSG00000197256/ENSG00000144118/ENSG00000112561/ENSG00000140443/ENSG00000115592/ENSG00000111012/ENSG00000104824/ENSG00000186654/ENSG00000135821/ENSG00000116044/ENSG00000124253/ENSG00000112658/ENSG00000139112/ENSG00000150907/ENSG00000104332/ENSG00000005882/ENSG00000117394/ENSG00000112977/ENSG00000215644/ENSG00000169174/ENSG00000168309/ENSG00000165272/ENSG00000118689/ENSG00000106617/ENSG00000132275/ENSG00000039523/ENSG00000105698/ENSG00000163083/ENSG00000072310/ENSG00000125952/ENSG00000038532/ENSG00000137193/ENSG00000124762/ENSG00000171791/ENSG00000102572/ENSG00000182511/ENSG00000026103/ENSG00000158445/ENSG00000167965/ENSG00000109971/ENSG00000108523/ENSG00000204231/ENSG00000169184/ENSG00000147804/ENSG00000132382/ENSG00000155090/ENSG00000177169/ENSG00000185340/ENSG00000074590/ENSG00000103257/ENSG00000183087/ENSG00000162552/ENSG00000163874/ENSG00000108821/ENSG00000170345/ENSG00000186350
GO:0009725	BP	response to hormone	703	-1.76849	1e-10	7.02252e-09	ENSG00000104368/ENSG00000104660/ENSG00000129514/ENSG00000133116/ENSG00000121060/ENSG00000141456/ENSG00000069482/ENSG00000126351/ENSG00000145192/ENSG00000100348/ENSG00000134243/ENSG00000111319/ENSG00000169047/ENSG00000117586/ENSG00000198049/ENSG00000185950/ENSG00000102882/ENSG00000115170/ENSG00000160182/ENSG00000106113/ENSG00000173153/ENSG00000104635/ENSG00000077092/ENSG00000140090/ENSG00000105127/ENSG00000105974/ENSG00000162733/ENSG00000169884/ENSG00000135363/ENSG00000175899/ENSG00000109320/ENSG00000134533/ENSG00000112164/ENSG00000129596/ENSG00000204414/ENSG00000137642/ENSG00000014123/ENSG00000115415/ENSG00000178567/ENSG00000166716/ENSG00000168461/ENSG00000134324/ENSG00000137936/ENSG00000196396/ENSG00000006071/ENSG00000135047/ENSG00000164171/ENSG00000165953/ENSG00000092969/ENSG00000132376/ENSG00000166501/ENSG00000170476/ENSG00000196365/ENSG00000156804/ENSG00000136689/ENSG00000160691/ENSG00000184349/ENSG00000005884/ENSG00000090447/ENSG00000147437/ENSG00000153187/ENSG00000107104/ENSG00000107485/ENSG00000118046/ENSG00000138796/ENSG00000133794/ENSG00000164867/ENSG00000106633/ENSG00000116285/ENSG00000213523/ENSG00000115641/ENSG00000112333/ENSG00000166147/ENSG00000185122/ENSG00000049618/ENSG00000148730/ENSG00000156574/ENSG00000124160/ENSG00000138030/ENSG00000132386/ENSG00000131183/ENSG00000197891/ENSG00000152518/ENSG00000174669/ENSG00000197256/ENSG00000171132/ENSG00000182752/ENSG00000103549/ENSG00000171345/ENSG00000150867/ENSG00000108840/ENSG00000111832/ENSG00000067606/ENSG00000143839/ENSG00000132471/ENSG00000124193/ENSG00000140443/ENSG00000153094/ENSG00000111012/ENSG00000148734/ENSG00000100320/ENSG00000151617/ENSG00000184347/ENSG00000163932/ENSG00000077238/ENSG00000165474/ENSG00000070808/ENSG00000132329/ENSG00000116044/ENSG00000106991/ENSG00000119718/ENSG00000124253/ENSG00000112658/ENSG00000155846/ENSG00000106070/ENSG00000121671/ENSG00000105971/ENSG00000105221/ENSG00000070886/ENSG00000115138/ENSG00000143799/ENSG00000272398/ENSG00000159640/ENSG00000197879/ENSG00000069702/ENSG00000197971/ENSG00000173039/ENSG00000125384/ENSG00000178175/ENSG00000150907/ENSG00000104332/ENSG00000124496/ENSG00000153234/ENSG00000005882/ENSG00000130707/ENSG00000126561/ENSG00000136856/ENSG00000117394/ENSG00000114353/ENSG00000101144/ENSG00000103197/ENSG00000171631/ENSG00000215644/ENSG00000177398/ENSG00000159167/ENSG00000120833/ENSG00000169174/ENSG00000134463/ENSG00000163453/ENSG00000119138/ENSG00000111077/ENSG00000168309/ENSG00000131711/ENSG00000197122/ENSG00000277893/ENSG00000100300/ENSG00000103811/ENSG00000160310/ENSG00000140538/ENSG00000163909/ENSG00000120686/ENSG00000178951/ENSG00000131871/ENSG00000133895/ENSG00000159899/ENSG00000168646/ENSG00000073756/ENSG00000196843/ENSG00000137801/ENSG00000095637/ENSG00000132793/ENSG00000128245/ENSG00000172819/ENSG00000188064/ENSG00000163083/ENSG00000072310/ENSG00000125952/ENSG00000123358/ENSG00000018625/ENSG00000087245/ENSG00000174576/ENSG00000124225/ENSG00000120088/ENSG00000171791/ENSG00000120738/ENSG00000213398/ENSG00000115461/ENSG00000120899/ENSG00000163513/ENSG00000167548/ENSG00000108819/ENSG00000154764/ENSG00000165458/ENSG00000119729/ENSG00000145675/ENSG00000109971/ENSG00000164733/ENSG00000141448/ENSG00000172270/ENSG00000184557/ENSG00000135446/ENSG00000110092/ENSG00000176387/ENSG00000204231/ENSG00000185650/ENSG00000103653/ENSG00000160685/ENSG00000163399/ENSG00000178752/ENSG00000136931/ENSG00000181856/ENSG00000174775/ENSG00000107562/ENSG00000135744/ENSG00000160014/ENSG00000111276/ENSG00000120907/ENSG00000119630/ENSG00000057593/ENSG00000175866/ENSG00000121764/ENSG00000136160/ENSG00000005073/ENSG00000265972/ENSG00000204388/ENSG00000179094/ENSG00000162572/ENSG00000051523/ENSG00000053918/ENSG00000050820/ENSG00000113721/ENSG00000185340/ENSG00000126353/ENSG00000159388/ENSG00000113739/ENSG00000137834/ENSG00000107331/ENSG00000163884/ENSG00000131759/ENSG00000184371/ENSG00000016082/ENSG00000157227/ENSG00000142330/ENSG00000108175/ENSG00000175564/ENSG00000233608/ENSG00000142208/ENSG00000196498/ENSG00000138061/ENSG00000107317/ENSG00000108654/ENSG00000108821/ENSG00000115884/ENSG00000204389/ENSG00000278195/ENSG00000196557/ENSG00000126368/ENSG00000125378/ENSG00000165802/ENSG00000148400/ENSG00000170345/ENSG00000180176/ENSG00000186350
GO:0071385	BP	cellular response to glucocorticoid stimulus	42	-1.76794	0.00393465	0.0204334	ENSG00000156804/ENSG00000090447/ENSG00000153187/ENSG00000116285/ENSG00000132386/ENSG00000152518/ENSG00000140443/ENSG00000153094/ENSG00000165474/ENSG00000124253/ENSG00000130707/ENSG00000159167/ENSG00000119138/ENSG00000168309/ENSG00000168646/ENSG00000174576/ENSG00000185650/ENSG00000016082/ENSG00000138061/ENSG00000278195
GO:0043536	BP	positive regulation of blood vessel endothelial cell migration	48	-1.76781	0.00271451	0.0153538	ENSG00000165757/ENSG00000138685/ENSG00000154229/ENSG00000128052/ENSG00000156427/ENSG00000101017/ENSG00000134954/ENSG00000164867/ENSG00000116044/ENSG00000034152/ENSG00000126561/ENSG00000124181/ENSG00000101280/ENSG00000073756/ENSG00000137801/ENSG00000185043/ENSG00000077782/ENSG00000100311/ENSG00000145632/ENSG00000112715/ENSG00000179348/ENSG00000061273/ENSG00000142208
GO:0060976	BP	coronary vasculature development	41	-1.76781	0.00144605	0.00939598	ENSG00000070614/ENSG00000198081/ENSG00000112658/ENSG00000159640/ENSG00000069702/ENSG00000154485/ENSG00000057657/ENSG00000089225/ENSG00000141448/ENSG00000112715/ENSG00000113721/ENSG00000137834/ENSG00000004399/ENSG00000125378/ENSG00000148400
GO:0003071	BP	renal system process involved in regulation of systemic arterial blood pressure	22	-1.76686	0.00292093	0.0161966	ENSG00000163485/ENSG00000103647/ENSG00000143839/ENSG00000167711/ENSG00000265107/ENSG00000100311/ENSG00000176387/ENSG00000135744/ENSG00000136160/ENSG00000051523/ENSG00000183087
GO:0043433	BP	negative regulation of DNA-binding transcription factor activity	138	-1.76685	0.000102086	0.00107826	ENSG00000180354/ENSG00000124212/ENSG00000148737/ENSG00000103037/ENSG00000112559/ENSG00000154124/ENSG00000101144/ENSG00000112977/ENSG00000174600/ENSG00000142178/ENSG00000178685/ENSG00000105229/ENSG00000160310/ENSG00000163909/ENSG00000136848/ENSG00000185129/ENSG00000173334/ENSG00000133895/ENSG00000091972/ENSG00000171867/ENSG00000137193/ENSG00000174744/ENSG00000146232/ENSG00000198176/ENSG00000149922/ENSG00000162676/ENSG00000184216/ENSG00000105298/ENSG00000167207/ENSG00000118503/ENSG00000068024/ENSG00000008710/ENSG00000153879/ENSG00000126603/ENSG00000109501/ENSG00000160959/ENSG00000185187/ENSG00000101665/ENSG00000183087/ENSG00000120149/ENSG00000163874/ENSG00000138061/ENSG00000134107/ENSG00000136826/ENSG00000196924
GO:0046578	BP	regulation of Ras protein signal transduction	156	-1.76666	6.34314e-05	0.000739324	ENSG00000109079/ENSG00000173706/ENSG00000092969/ENSG00000105339/ENSG00000005884/ENSG00000107104/ENSG00000104695/ENSG00000156011/ENSG00000150093/ENSG00000168939/ENSG00000133216/ENSG00000166974/ENSG00000197256/ENSG00000100055/ENSG00000126217/ENSG00000146005/ENSG00000275342/ENSG00000197283/ENSG00000165527/ENSG00000165572/ENSG00000135898/ENSG00000120645/ENSG00000133121/ENSG00000197457/ENSG00000136158/ENSG00000197122/ENSG00000136828/ENSG00000186716/ENSG00000136848/ENSG00000058335/ENSG00000105137/ENSG00000178623/ENSG00000205336/ENSG00000059915/ENSG00000198915/ENSG00000110906/ENSG00000111348/ENSG00000187678/ENSG00000164056/ENSG00000099949/ENSG00000143772/ENSG00000130052/ENSG00000113916/ENSG00000120907/ENSG00000144711/ENSG00000100092/ENSG00000127533/ENSG00000113721/ENSG00000101199/ENSG00000184371/ENSG00000185989/ENSG00000204882/ENSG00000100359/ENSG00000040608/ENSG00000148400
GO:0040008	BP	regulation of growth	494	-1.76661	3.33669e-09	1.63582e-07	ENSG00000197785/ENSG00000153094/ENSG00000085733/ENSG00000111012/ENSG00000197616/ENSG00000184347/ENSG00000247596/ENSG00000114378/ENSG00000186654/ENSG00000019485/ENSG00000074800/ENSG00000214548/ENSG00000124772/ENSG00000112658/ENSG00000069702/ENSG00000041982/ENSG00000110321/ENSG00000104332/ENSG00000047644/ENSG00000060138/ENSG00000126561/ENSG00000043143/ENSG00000164530/ENSG00000146648/ENSG00000158941/ENSG00000120833/ENSG00000001617/ENSG00000066468/ENSG00000163453/ENSG00000168309/ENSG00000140092/ENSG00000131711/ENSG00000092820/ENSG00000152661/ENSG00000135333/ENSG00000114251/ENSG00000187079/ENSG00000131378/ENSG00000119866/ENSG00000171169/ENSG00000130558/ENSG00000167565/ENSG00000137193/ENSG00000204580/ENSG00000114737/ENSG00000089225/ENSG00000103175/ENSG00000124762/ENSG00000187764/ENSG00000171791/ENSG00000022267/ENSG00000141753/ENSG00000140961/ENSG00000115461/ENSG00000120899/ENSG00000169252/ENSG00000163513/ENSG00000085741/ENSG00000146674/ENSG00000108819/ENSG00000185043/ENSG00000167965/ENSG00000213445/ENSG00000130005/ENSG00000141448/ENSG00000090006/ENSG00000108830/ENSG00000136630/ENSG00000139318/ENSG00000135446/ENSG00000107821/ENSG00000060491/ENSG00000149930/ENSG00000166949/ENSG00000010319/ENSG00000126778/ENSG00000060069/ENSG00000168758/ENSG00000140807/ENSG00000176248/ENSG00000108557/ENSG00000078579/ENSG00000188157/ENSG00000113916/ENSG00000107562/ENSG00000104964/ENSG00000135744/ENSG00000112715/ENSG00000111276/ENSG00000063176/ENSG00000204388/ENSG00000139567/ENSG00000051523/ENSG00000261150/ENSG00000050820/ENSG00000078900/ENSG00000109501/ENSG00000177169/ENSG00000113739/ENSG00000163930/ENSG00000184205/ENSG00000138623/ENSG00000184371/ENSG00000157227/ENSG00000101665/ENSG00000203879/ENSG00000012171/ENSG00000198719/ENSG00000135924/ENSG00000142208/ENSG00000109846/ENSG00000066735/ENSG00000100884/ENSG00000204389/ENSG00000040608/ENSG00000107831/ENSG00000130827/ENSG00000128422/ENSG00000068078/ENSG00000125378/ENSG00000148400/ENSG00000185386
GO:0019199	MF	transmembrane receptor protein kinase activity	70	-1.76644	0.000816165	0.00590168	ENSG00000196411/ENSG00000066056/ENSG00000106799/ENSG00000116106/ENSG00000106123/ENSG00000092445/ENSG00000049323/ENSG00000104213/ENSG00000128052/ENSG00000115170/ENSG00000037280/ENSG00000162733/ENSG00000121989/ENSG00000154928/ENSG00000197081/ENSG00000133216/ENSG00000169071/ENSG00000140443/ENSG00000070886/ENSG00000069702/ENSG00000146648/ENSG00000146904/ENSG00000066468/ENSG00000114739/ENSG00000150938/ENSG00000135333/ENSG00000140538/ENSG00000115380/ENSG00000204580/ENSG00000165731/ENSG00000163513/ENSG00000142627/ENSG00000118257/ENSG00000090006/ENSG00000077782/ENSG00000160867/ENSG00000139567/ENSG00000113721/ENSG00000127418/ENSG00000068078
GO:0061371	BP	determination of heart left/right asymmetry	51	-1.76599	0.00241767	0.014064	ENSG00000139445/ENSG00000156574/ENSG00000004975/ENSG00000158286/ENSG00000133816/ENSG00000106991/ENSG00000112658/ENSG00000154485/ENSG00000136574/ENSG00000114251/ENSG00000162738/ENSG00000164690/ENSG00000163513/ENSG00000149922/ENSG00000166949/ENSG00000100628/ENSG00000198719/ENSG00000107404/ENSG00000107831/ENSG00000148400
GO:0051058	BP	negative regulation of small GTPase mediated signal transduction	51	-1.76405	0.00246994	0.0143147	ENSG00000109079/ENSG00000173706/ENSG00000092969/ENSG00000005884/ENSG00000107104/ENSG00000104695/ENSG00000150093/ENSG00000168939/ENSG00000133216/ENSG00000128849/ENSG00000197283/ENSG00000197457/ENSG00000136158/ENSG00000136848/ENSG00000110906/ENSG00000187678/ENSG00000164056/ENSG00000099949/ENSG00000113916/ENSG00000120907/ENSG00000100092/ENSG00000185989
GO:0032570	BP	response to progesterone	32	-1.76364	0.00512489	0.0251565	ENSG00000132471/ENSG00000140443/ENSG00000165474/ENSG00000197971/ENSG00000125384/ENSG00000124496/ENSG00000197122/ENSG00000100300/ENSG00000137801/ENSG00000072310/ENSG00000265972/ENSG00000138061/ENSG00000170345
GO:0060205	CC	cytoplasmic vesicle lumen	248	-1.76354	5.58045e-06	9.49774e-05	ENSG00000196230/ENSG00000005381/ENSG00000101160/ENSG00000108828/ENSG00000085265/ENSG00000171314/ENSG00000163993/ENSG00000136279/ENSG00000163932/ENSG00000092929/ENSG00000144589/ENSG00000096384/ENSG00000100994/ENSG00000148334/ENSG00000188811/ENSG00000164081/ENSG00000115138/ENSG00000060971/ENSG00000145882/ENSG00000204386/ENSG00000103187/ENSG00000162267/ENSG00000182718/ENSG00000103811/ENSG00000180448/ENSG00000106348/ENSG00000167711/ENSG00000030582/ENSG00000137801/ENSG00000197249/ENSG00000163636/ENSG00000196839/ENSG00000197561/ENSG00000103196/ENSG00000117560/ENSG00000148180/ENSG00000166710/ENSG00000113140/ENSG00000197766/ENSG00000111679/ENSG00000143768/ENSG00000123454/ENSG00000156508/ENSG00000148346/ENSG00000160209/ENSG00000116260/ENSG00000198113/ENSG00000100299/ENSG00000167925/ENSG00000064666/ENSG00000109971/ENSG00000120885/ENSG00000171302/ENSG00000100311/ENSG00000167658/ENSG00000133048/ENSG00000130402/ENSG00000197461/ENSG00000178035/ENSG00000112715/ENSG00000143793/ENSG00000141012/ENSG00000072110/ENSG00000104518/ENSG00000160213/ENSG00000228278/ENSG00000108679/ENSG00000143369/ENSG00000176978/ENSG00000115073/ENSG00000183087/ENSG00000141959/ENSG00000078902
GO:0022604	BP	regulation of cell morphogenesis	222	-1.76354	9.20377e-06	0.000145524	ENSG00000188677/ENSG00000196358/ENSG00000109062/ENSG00000132872/ENSG00000140416/ENSG00000120063/ENSG00000143858/ENSG00000118680/ENSG00000187867/ENSG00000184349/ENSG00000107104/ENSG00000176438/ENSG00000162065/ENSG00000157827/ENSG00000184402/ENSG00000149798/ENSG00000168389/ENSG00000103264/ENSG00000168939/ENSG00000124782/ENSG00000133216/ENSG00000110880/ENSG00000099864/ENSG00000004975/ENSG00000158856/ENSG00000275342/ENSG00000160226/ENSG00000179604/ENSG00000102606/ENSG00000124772/ENSG00000113758/ENSG00000026508/ENSG00000132535/ENSG00000095739/ENSG00000167657/ENSG00000058404/ENSG00000092820/ENSG00000197122/ENSG00000154783/ENSG00000114251/ENSG00000197702/ENSG00000184144/ENSG00000119866/ENSG00000010810/ENSG00000186635/ENSG00000100345/ENSG00000187764/ENSG00000113140/ENSG00000128283/ENSG00000182511/ENSG00000120899/ENSG00000076356/ENSG00000119729/ENSG00000146192/ENSG00000157193/ENSG00000137825/ENSG00000124006/ENSG00000147130/ENSG00000186174/ENSG00000149930/ENSG00000077549/ENSG00000176248/ENSG00000112715/ENSG00000160255/ENSG00000023902/ENSG00000175866/ENSG00000196576/ENSG00000184922/ENSG00000102879/ENSG00000164050/ENSG00000100884/ENSG00000198753/ENSG00000004399/ENSG00000107404/ENSG00000114554/ENSG00000130827/ENSG00000071127/ENSG00000172725
GO:0071222	BP	cellular response to lipopolysaccharide	140	-1.76348	0.000178737	0.0016929	ENSG00000136697/ENSG00000164867/ENSG00000162909/ENSG00000185122/ENSG00000026025/ENSG00000133216/ENSG00000171132/ENSG00000150593/ENSG00000034152/ENSG00000173039/ENSG00000162892/ENSG00000130707/ENSG00000198053/ENSG00000006712/ENSG00000028137/ENSG00000134061/ENSG00000197122/ENSG00000100300/ENSG00000114251/ENSG00000186716/ENSG00000136848/ENSG00000131871/ENSG00000173334/ENSG00000196843/ENSG00000126456/ENSG00000146063/ENSG00000162676/ENSG00000184216/ENSG00000064932/ENSG00000006210/ENSG00000105298/ENSG00000140968/ENSG00000167207/ENSG00000135446/ENSG00000148677/ENSG00000118503/ENSG00000005007/ENSG00000145901/ENSG00000136160/ENSG00000076984/ENSG00000131759/ENSG00000185187/ENSG00000137752/ENSG00000103257/ENSG00000142208/ENSG00000163874/ENSG00000126368
GO:0050885	BP	neuromuscular process controlling balance	34	-1.76348	0.00323638	0.0176416	ENSG00000161509/ENSG00000184254/ENSG00000154118/ENSG00000006611/ENSG00000182372/ENSG00000132535/ENSG00000186716/ENSG00000107736/ENSG00000182040/ENSG00000171298/ENSG00000137474/ENSG00000166340/ENSG00000173175/ENSG00000169992
GO:1904707	BP	positive regulation of vascular associated smooth muscle cell proliferation	29	-1.76341	0.00455684	0.0228517	ENSG00000197442/ENSG00000119508/ENSG00000138685/ENSG00000162733/ENSG00000164362/ENSG00000154734/ENSG00000116604/ENSG00000114353/ENSG00000171631/ENSG00000197122/ENSG00000152661/ENSG00000087245/ENSG00000115461/ENSG00000100311/ENSG00000135744/ENSG00000157978
GO:0051403	BP	stress-activated MAPK cascade	204	-1.7631	5.68892e-05	0.000677025	ENSG00000071054/ENSG00000143507/ENSG00000162344/ENSG00000137802/ENSG00000158125/ENSG00000197442/ENSG00000141503/ENSG00000158828/ENSG00000139625/ENSG00000136869/ENSG00000101265/ENSG00000137575/ENSG00000131080/ENSG00000102882/ENSG00000037280/ENSG00000135960/ENSG00000172053/ENSG00000145423/ENSG00000167779/ENSG00000109320/ENSG00000111321/ENSG00000127863/ENSG00000156466/ENSG00000111266/ENSG00000124743/ENSG00000092969/ENSG00000154928/ENSG00000124602/ENSG00000165617/ENSG00000117090/ENSG00000082512/ENSG00000083799/ENSG00000108861/ENSG00000056558/ENSG00000111907/ENSG00000140443/ENSG00000168067/ENSG00000150593/ENSG00000126457/ENSG00000156711/ENSG00000147324/ENSG00000180354/ENSG00000125249/ENSG00000034152/ENSG00000126934/ENSG00000163362/ENSG00000150907/ENSG00000104332/ENSG00000146648/ENSG00000198053/ENSG00000138834/ENSG00000092820/ENSG00000125845/ENSG00000155760/ENSG00000115694/ENSG00000114251/ENSG00000167711/ENSG00000136848/ENSG00000173334/ENSG00000133895/ENSG00000162889/ENSG00000204305/ENSG00000188064/ENSG00000168961/ENSG00000112679/ENSG00000120899/ENSG00000026103/ENSG00000154764/ENSG00000184216/ENSG00000008735/ENSG00000167207/ENSG00000185650/ENSG00000149930/ENSG00000166949/ENSG00000168758/ENSG00000121653/ENSG00000174775/ENSG00000135744/ENSG00000112715/ENSG00000179094/ENSG00000187796/ENSG00000076984/ENSG00000126353/ENSG00000163874/ENSG00000109846/ENSG00000076604/ENSG00000125378/ENSG00000185386/ENSG00000169727
GO:0045685	BP	regulation of glial cell differentiation	52	-1.7631	0.00239054	0.0139406	ENSG00000116106/ENSG00000143507/ENSG00000110107/ENSG00000137033/ENSG00000149599/ENSG00000168036/ENSG00000265763/ENSG00000170075/ENSG00000112333/ENSG00000100697/ENSG00000158715/ENSG00000144355/ENSG00000106615/ENSG00000028137/ENSG00000125845/ENSG00000140538/ENSG00000146216/ENSG00000184144/ENSG00000164690/ENSG00000146122/ENSG00000078900/ENSG00000128342/ENSG00000136717/ENSG00000126368/ENSG00000071127/ENSG00000148400
GO:0061458	BP	reproductive system development	237	-1.76283	4.37325e-06	7.8008e-05	ENSG00000153162/ENSG00000164404/ENSG00000054356/ENSG00000129514/ENSG00000180530/ENSG00000049130/ENSG00000103449/ENSG00000128052/ENSG00000183117/ENSG00000176046/ENSG00000070193/ENSG00000145423/ENSG00000168036/ENSG00000175899/ENSG00000143537/ENSG00000141480/ENSG00000166224/ENSG00000121989/ENSG00000013619/ENSG00000092969/ENSG00000163659/ENSG00000130699/ENSG00000147437/ENSG00000107485/ENSG00000106268/ENSG00000118046/ENSG00000177551/ENSG00000229549/ENSG00000164867/ENSG00000164292/ENSG00000065802/ENSG00000100105/ENSG00000132386/ENSG00000112175/ENSG00000185920/ENSG00000143839/ENSG00000169018/ENSG00000151892/ENSG00000169071/ENSG00000153094/ENSG00000184347/ENSG00000119718/ENSG00000137869/ENSG00000154734/ENSG00000159640/ENSG00000041982/ENSG00000104332/ENSG00000060138/ENSG00000101144/ENSG00000177398/ENSG00000066468/ENSG00000134363/ENSG00000197122/ENSG00000277893/ENSG00000136574/ENSG00000114251/ENSG00000159899/ENSG00000197746/ENSG00000143355/ENSG00000172819/ENSG00000163083/ENSG00000205336/ENSG00000087245/ENSG00000111676/ENSG00000176720/ENSG00000168066/ENSG00000171791/ENSG00000164690/ENSG00000137868/ENSG00000108819/ENSG00000154764/ENSG00000221829/ENSG00000106003/ENSG00000160714/ENSG00000141448/ENSG00000110092/ENSG00000106031/ENSG00000008710/ENSG00000136931/ENSG00000197461/ENSG00000135111/ENSG00000112715/ENSG00000137273/ENSG00000111276/ENSG00000185551/ENSG00000005073/ENSG00000113721/ENSG00000131759/ENSG00000157227/ENSG00000005513/ENSG00000143869/ENSG00000143867/ENSG00000162552/ENSG00000138061/ENSG00000115884/ENSG00000107831/ENSG00000125378/ENSG00000148400
GO:0072243	BP	metanephric nephron epithelium development	17	-1.76273	0.00642752	0.0297168	ENSG00000188064/ENSG00000008710/ENSG00000172037/ENSG00000128342/ENSG00000005513/ENSG00000143867
GO:0043277	BP	apoptotic cell clearance	41	-1.76271	0.00147359	0.00953247	ENSG00000224389/ENSG00000137801/ENSG00000244731/ENSG00000140545/ENSG00000064687/ENSG00000158156/ENSG00000187800/ENSG00000181790/ENSG00000198959/ENSG00000160339/ENSG00000123384/ENSG00000275591/ENSG00000131759/ENSG00000183087
GO:0051098	BP	regulation of binding	293	-1.76252	1.22892e-06	2.63171e-05	ENSG00000101412/ENSG00000112208/ENSG00000213923/ENSG00000105974/ENSG00000168036/ENSG00000136830/ENSG00000148143/ENSG00000183283/ENSG00000143537/ENSG00000141480/ENSG00000137642/ENSG00000175197/ENSG00000163565/ENSG00000164171/ENSG00000157657/ENSG00000164362/ENSG00000090447/ENSG00000165617/ENSG00000221818/ENSG00000107485/ENSG00000082014/ENSG00000074370/ENSG00000104973/ENSG00000104695/ENSG00000185122/ENSG00000069399/ENSG00000101160/ENSG00000144118/ENSG00000108840/ENSG00000130726/ENSG00000104824/ENSG00000154813/ENSG00000163932/ENSG00000172531/ENSG00000102606/ENSG00000184828/ENSG00000084764/ENSG00000148737/ENSG00000142676/ENSG00000143799/ENSG00000159640/ENSG00000069702/ENSG00000112559/ENSG00000095739/ENSG00000169174/ENSG00000184900/ENSG00000175595/ENSG00000163348/ENSG00000182718/ENSG00000125845/ENSG00000197122/ENSG00000146834/ENSG00000114251/ENSG00000178951/ENSG00000146216/ENSG00000132326/ENSG00000198668/ENSG00000204305/ENSG00000136573/ENSG00000124762/ENSG00000166710/ENSG00000182175/ENSG00000007372/ENSG00000104885/ENSG00000169252/ENSG00000106003/ENSG00000142949/ENSG00000175029/ENSG00000163956/ENSG00000167513/ENSG00000100311/ENSG00000166949/ENSG00000068024/ENSG00000167895/ENSG00000100968/ENSG00000157933/ENSG00000008710/ENSG00000153879/ENSG00000104964/ENSG00000160014/ENSG00000123384/ENSG00000157978/ENSG00000128342/ENSG00000131759/ENSG00000016082/ENSG00000135924/ENSG00000142208/ENSG00000136807/ENSG00000132688/ENSG00000120149/ENSG00000168334/ENSG00000127578/ENSG00000136826/ENSG00000130787/ENSG00000004399/ENSG00000107404/ENSG00000006118/ENSG00000179588/ENSG00000173714/ENSG00000160360/ENSG00000125378
GO:0071396	BP	cellular response to lipid	455	-1.76236	1.36059e-08	5.32956e-07	ENSG00000143365/ENSG00000156804/ENSG00000184349/ENSG00000090447/ENSG00000100427/ENSG00000153187/ENSG00000136697/ENSG00000133794/ENSG00000164867/ENSG00000116285/ENSG00000112333/ENSG00000162909/ENSG00000185122/ENSG00000026025/ENSG00000156574/ENSG00000132386/ENSG00000152518/ENSG00000133216/ENSG00000197256/ENSG00000171132/ENSG00000185920/ENSG00000111832/ENSG00000132471/ENSG00000140443/ENSG00000153094/ENSG00000150593/ENSG00000111012/ENSG00000100320/ENSG00000165474/ENSG00000247596/ENSG00000006025/ENSG00000062282/ENSG00000124253/ENSG00000155846/ENSG00000121671/ENSG00000034152/ENSG00000143799/ENSG00000159640/ENSG00000173039/ENSG00000125384/ENSG00000162892/ENSG00000178175/ENSG00000104332/ENSG00000124496/ENSG00000130707/ENSG00000146648/ENSG00000101144/ENSG00000171631/ENSG00000198053/ENSG00000159167/ENSG00000006712/ENSG00000066468/ENSG00000028137/ENSG00000119138/ENSG00000134061/ENSG00000168309/ENSG00000197122/ENSG00000100300/ENSG00000155760/ENSG00000160310/ENSG00000140538/ENSG00000163909/ENSG00000120686/ENSG00000114251/ENSG00000186716/ENSG00000178951/ENSG00000136848/ENSG00000131871/ENSG00000173334/ENSG00000168646/ENSG00000196843/ENSG00000128245/ENSG00000172819/ENSG00000188064/ENSG00000163083/ENSG00000072310/ENSG00000018625/ENSG00000087245/ENSG00000174576/ENSG00000137193/ENSG00000124225/ENSG00000165731/ENSG00000126456/ENSG00000182511/ENSG00000120899/ENSG00000085741/ENSG00000146063/ENSG00000167548/ENSG00000108819/ENSG00000162676/ENSG00000157193/ENSG00000184216/ENSG00000109971/ENSG00000064932/ENSG00000006210/ENSG00000105298/ENSG00000140968/ENSG00000167207/ENSG00000135446/ENSG00000148677/ENSG00000204231/ENSG00000185650/ENSG00000169184/ENSG00000118503/ENSG00000163399/ENSG00000005007/ENSG00000198848/ENSG00000145901/ENSG00000063176/ENSG00000136160/ENSG00000204388/ENSG00000179094/ENSG00000162572/ENSG00000173175/ENSG00000076984/ENSG00000143816/ENSG00000183779/ENSG00000131759/ENSG00000185187/ENSG00000016082/ENSG00000137752/ENSG00000108175/ENSG00000003137/ENSG00000103257/ENSG00000142208/ENSG00000196498/ENSG00000143867/ENSG00000120149/ENSG00000163874/ENSG00000138061/ENSG00000108654/ENSG00000108821/ENSG00000204389/ENSG00000278195/ENSG00000126368/ENSG00000125378/ENSG00000170345/ENSG00000186350/ENSG00000179921
GO:0090175	BP	regulation of establishment of planar polarity	52	-1.76219	0.00239054	0.0139406	ENSG00000165617/ENSG00000100592/ENSG00000104290/ENSG00000004975/ENSG00000169071/ENSG00000163637/ENSG00000104332/ENSG00000185483/ENSG00000155760/ENSG00000114251/ENSG00000157240/ENSG00000162738/ENSG00000085741/ENSG00000142632/ENSG00000154764/ENSG00000158055/ENSG00000186193/ENSG00000140807/ENSG00000143126/ENSG00000008300/ENSG00000107404
GO:0045064	BP	T-helper 2 cell differentiation	17	-1.76203	0.00642752	0.0297168	ENSG00000171150/ENSG00000117586/ENSG00000107485/ENSG00000069399/ENSG00000067606/ENSG00000077238/ENSG00000133895/ENSG00000113520/ENSG00000136630/ENSG00000113916/ENSG00000131759
GO:0042026	BP	protein refolding	17	-1.76186	0.00642752	0.0297168	ENSG00000166710/ENSG00000126803/ENSG00000109971/ENSG00000204388/ENSG00000135924/ENSG00000204389
GO:0019098	BP	reproductive behavior	31	-1.76171	0.00560362	0.0269465	ENSG00000121989/ENSG00000177551/ENSG00000118432/ENSG00000108405/ENSG00000196839/ENSG00000131771/ENSG00000123454/ENSG00000108819/ENSG00000203797/ENSG00000160714/ENSG00000008735/ENSG00000136160/ENSG00000180176
GO:0110053	BP	regulation of actin filament organization	227	-1.76157	8.08421e-06	0.000130469	ENSG00000103647/ENSG00000112902/ENSG00000090924/ENSG00000149564/ENSG00000049540/ENSG00000196405/ENSG00000140416/ENSG00000132376/ENSG00000197321/ENSG00000197872/ENSG00000107104/ENSG00000149798/ENSG00000115306/ENSG00000171132/ENSG00000158856/ENSG00000070610/ENSG00000163431/ENSG00000135407/ENSG00000085733/ENSG00000163932/ENSG00000128849/ENSG00000247596/ENSG00000102760/ENSG00000132254/ENSG00000104332/ENSG00000084112/ENSG00000071051/ENSG00000134775/ENSG00000165527/ENSG00000146904/ENSG00000172830/ENSG00000103187/ENSG00000172403/ENSG00000135723/ENSG00000167711/ENSG00000186635/ENSG00000186648/ENSG00000148180/ENSG00000120899/ENSG00000085741/ENSG00000143761/ENSG00000181404/ENSG00000145675/ENSG00000167965/ENSG00000146122/ENSG00000074964/ENSG00000006210/ENSG00000177731/ENSG00000182484/ENSG00000158106/ENSG00000023191/ENSG00000166949/ENSG00000077549/ENSG00000104728/ENSG00000183853/ENSG00000251322/ENSG00000107562/ENSG00000171992/ENSG00000100092/ENSG00000175866/ENSG00000159753/ENSG00000137877/ENSG00000126353/ENSG00000136059/ENSG00000170989/ENSG00000120896/ENSG00000162552/ENSG00000102879/ENSG00000136717/ENSG00000079337/ENSG00000130787/ENSG00000071127/ENSG00000172725/ENSG00000196924
GO:0014070	BP	response to organic cyclic compound	715	-1.76125	1e-10	7.02252e-09	ENSG00000132386/ENSG00000131183/ENSG00000118432/ENSG00000152518/ENSG00000142319/ENSG00000197256/ENSG00000087460/ENSG00000099864/ENSG00000171132/ENSG00000182752/ENSG00000185920/ENSG00000144118/ENSG00000158856/ENSG00000111832/ENSG00000107859/ENSG00000143839/ENSG00000132471/ENSG00000140443/ENSG00000153094/ENSG00000108405/ENSG00000107159/ENSG00000111012/ENSG00000112149/ENSG00000100320/ENSG00000184347/ENSG00000165474/ENSG00000162430/ENSG00000006025/ENSG00000137857/ENSG00000106991/ENSG00000124253/ENSG00000155846/ENSG00000121671/ENSG00000101146/ENSG00000162734/ENSG00000105971/ENSG00000143799/ENSG00000159640/ENSG00000197971/ENSG00000125384/ENSG00000178175/ENSG00000071655/ENSG00000164082/ENSG00000104332/ENSG00000124496/ENSG00000130707/ENSG00000084112/ENSG00000146648/ENSG00000101144/ENSG00000171631/ENSG00000159167/ENSG00000120833/ENSG00000119772/ENSG00000177000/ENSG00000163453/ENSG00000119138/ENSG00000125510/ENSG00000134363/ENSG00000168309/ENSG00000131711/ENSG00000092820/ENSG00000160200/ENSG00000125845/ENSG00000197122/ENSG00000277893/ENSG00000100300/ENSG00000165272/ENSG00000160310/ENSG00000140538/ENSG00000186642/ENSG00000163909/ENSG00000120686/ENSG00000178951/ENSG00000159899/ENSG00000168646/ENSG00000073756/ENSG00000137801/ENSG00000131378/ENSG00000221914/ENSG00000128245/ENSG00000188064/ENSG00000196839/ENSG00000163083/ENSG00000107263/ENSG00000072310/ENSG00000168907/ENSG00000018625/ENSG00000102468/ENSG00000131771/ENSG00000087245/ENSG00000174576/ENSG00000187486/ENSG00000137193/ENSG00000124225/ENSG00000126456/ENSG00000171791/ENSG00000141753/ENSG00000120738/ENSG00000135318/ENSG00000213398/ENSG00000121361/ENSG00000182511/ENSG00000115461/ENSG00000120899/ENSG00000163513/ENSG00000167548/ENSG00000108819/ENSG00000099822/ENSG00000154764/ENSG00000157193/ENSG00000166311/ENSG00000109971/ENSG00000141448/ENSG00000172270/ENSG00000145214/ENSG00000108773/ENSG00000113749/ENSG00000139318/ENSG00000100311/ENSG00000167207/ENSG00000167588/ENSG00000135446/ENSG00000110092/ENSG00000198959/ENSG00000078549/ENSG00000176387/ENSG00000204231/ENSG00000185650/ENSG00000169184/ENSG00000106031/ENSG00000126778/ENSG00000163399/ENSG00000160716/ENSG00000175591/ENSG00000225697/ENSG00000197461/ENSG00000198848/ENSG00000121905/ENSG00000135744/ENSG00000160014/ENSG00000111276/ENSG00000102996/ENSG00000057593/ENSG00000185551/ENSG00000136160/ENSG00000005073/ENSG00000265972/ENSG00000204388/ENSG00000179094/ENSG00000162572/ENSG00000173175/ENSG00000051523/ENSG00000187796/ENSG00000053918/ENSG00000113721/ENSG00000159388/ENSG00000113739/ENSG00000183779/ENSG00000107331/ENSG00000131759/ENSG00000087258/ENSG00000184371/ENSG00000016082/ENSG00000157227/ENSG00000108175/ENSG00000129911/ENSG00000175564/ENSG00000233608/ENSG00000162341/ENSG00000196498/ENSG00000120149/ENSG00000088256/ENSG00000163874/ENSG00000109846/ENSG00000138061/ENSG00000107317/ENSG00000108654/ENSG00000108821/ENSG00000127528/ENSG00000115884/ENSG00000079337/ENSG00000204389/ENSG00000278195/ENSG00000126368/ENSG00000125378/ENSG00000148400/ENSG00000170345/ENSG00000196924/ENSG00000180176/ENSG00000186350/ENSG00000179921
GO:2000177	BP	regulation of neural precursor cell proliferation	71	-1.76115	0.00116274	0.00792314	ENSG00000082014/ENSG00000170075/ENSG00000112333/ENSG00000150093/ENSG00000104290/ENSG00000198026/ENSG00000107859/ENSG00000106571/ENSG00000184599/ENSG00000148704/ENSG00000135638/ENSG00000150907/ENSG00000114353/ENSG00000114251/ENSG00000205336/ENSG00000007372/ENSG00000164690/ENSG00000006210/ENSG00000198835/ENSG00000112715/ENSG00000179348/ENSG00000159388/ENSG00000072163/ENSG00000132688/ENSG00000148400
GO:0043122	BP	regulation of I-kappaB kinase/NF-kappaB signaling	206	-1.76069	3.05087e-05	0.000403077	ENSG00000213889/ENSG00000103194/ENSG00000168421/ENSG00000120889/ENSG00000158828/ENSG00000023445/ENSG00000136869/ENSG00000144136/ENSG00000116525/ENSG00000121060/ENSG00000160703/ENSG00000170776/ENSG00000263528/ENSG00000198121/ENSG00000131080/ENSG00000135960/ENSG00000145365/ENSG00000168036/ENSG00000111321/ENSG00000102471/ENSG00000101017/ENSG00000127863/ENSG00000014123/ENSG00000115415/ENSG00000101558/ENSG00000069667/ENSG00000141867/ENSG00000166501/ENSG00000124602/ENSG00000082512/ENSG00000171132/ENSG00000269335/ENSG00000006062/ENSG00000165233/ENSG00000056558/ENSG00000139946/ENSG00000100097/ENSG00000167191/ENSG00000163362/ENSG00000173039/ENSG00000102871/ENSG00000185483/ENSG00000177595/ENSG00000104529/ENSG00000171680/ENSG00000116729/ENSG00000152661/ENSG00000114251/ENSG00000174885/ENSG00000136848/ENSG00000141574/ENSG00000010810/ENSG00000168961/ENSG00000117560/ENSG00000126456/ENSG00000128284/ENSG00000119408/ENSG00000184216/ENSG00000006210/ENSG00000105298/ENSG00000171302/ENSG00000167207/ENSG00000171206/ENSG00000118503/ENSG00000103275/ENSG00000145632/ENSG00000145901/ENSG00000063176/ENSG00000056972/ENSG00000171604/ENSG00000152778/ENSG00000111640/ENSG00000179094/ENSG00000187796/ENSG00000126353/ENSG00000067182/ENSG00000143369/ENSG00000137752/ENSG00000196154/ENSG00000157593/ENSG00000163874/ENSG00000126368/ENSG00000076604/ENSG00000197530/ENSG00000196924
GO:0002089	BP	lens morphogenesis in camera-type eye	16	-1.76054	0.00556757	0.0268062	ENSG00000168036/ENSG00000137936/ENSG00000107859/ENSG00000143995/ENSG00000142627/ENSG00000110400/ENSG00000157933/ENSG00000125378
GO:0002064	BP	epithelial cell development	174	-1.76041	3.46931e-05	0.000448922	ENSG00000133794/ENSG00000132702/ENSG00000026025/ENSG00000112175/ENSG00000123728/ENSG00000106615/ENSG00000169018/ENSG00000086062/ENSG00000151617/ENSG00000205250/ENSG00000000005/ENSG00000127152/ENSG00000102554/ENSG00000015133/ENSG00000159167/ENSG00000057657/ENSG00000092820/ENSG00000149577/ENSG00000197122/ENSG00000163251/ENSG00000186642/ENSG00000114251/ENSG00000139926/ENSG00000172867/ENSG00000172819/ENSG00000188064/ENSG00000135414/ENSG00000107263/ENSG00000154133/ENSG00000007372/ENSG00000142627/ENSG00000154764/ENSG00000213694/ENSG00000213445/ENSG00000101384/ENSG00000100311/ENSG00000116016/ENSG00000106031/ENSG00000115718/ENSG00000172037/ENSG00000169710/ENSG00000112715/ENSG00000179348/ENSG00000136160/ENSG00000075426/ENSG00000067182/ENSG00000178209/ENSG00000131759/ENSG00000005513/ENSG00000198719/ENSG00000142208/ENSG00000115884/ENSG00000079337/ENSG00000125378/ENSG00000148400
GO:0030177	BP	positive regulation of Wnt signaling pathway	128	-1.76027	0.000317006	0.00272904	ENSG00000173273/ENSG00000213889/ENSG00000137693/ENSG00000127445/ENSG00000101193/ENSG00000103449/ENSG00000138685/ENSG00000154237/ENSG00000019995/ENSG00000213923/ENSG00000116857/ENSG00000105974/ENSG00000141956/ENSG00000070193/ENSG00000145423/ENSG00000169884/ENSG00000109320/ENSG00000112902/ENSG00000164362/ENSG00000165617/ENSG00000107104/ENSG00000133794/ENSG00000152804/ENSG00000118518/ENSG00000196562/ENSG00000104415/ENSG00000167191/ENSG00000188760/ENSG00000133067/ENSG00000104332/ENSG00000146648/ENSG00000158941/ENSG00000141551/ENSG00000095739/ENSG00000167657/ENSG00000066468/ENSG00000116729/ENSG00000125845/ENSG00000197122/ENSG00000114251/ENSG00000101849/ENSG00000234616/ENSG00000133275/ENSG00000124766/ENSG00000164690/ENSG00000184675/ENSG00000165238/ENSG00000169554/ENSG00000163346/ENSG00000146122/ENSG00000118503/ENSG00000166949/ENSG00000157933/ENSG00000020181/ENSG00000140807/ENSG00000108821/ENSG00000006118
GO:0034762	BP	regulation of transmembrane transport	484	-1.75974	3.35944e-09	1.63668e-07	ENSG00000151062/ENSG00000150093/ENSG00000177301/ENSG00000129244/ENSG00000131183/ENSG00000168135/ENSG00000133216/ENSG00000171132/ENSG00000154118/ENSG00000100346/ENSG00000196517/ENSG00000158286/ENSG00000189043/ENSG00000108405/ENSG00000007314/ENSG00000123560/ENSG00000151617/ENSG00000149596/ENSG00000162430/ENSG00000183873/ENSG00000116044/ENSG00000148175/ENSG00000136867/ENSG00000177098/ENSG00000143153/ENSG00000106070/ENSG00000170049/ENSG00000162734/ENSG00000153822/ENSG00000105221/ENSG00000159640/ENSG00000138495/ENSG00000168418/ENSG00000110108/ENSG00000069424/ENSG00000213719/ENSG00000164626/ENSG00000171631/ENSG00000132535/ENSG00000135404/ENSG00000169174/ENSG00000260458/ENSG00000151067/ENSG00000120049/ENSG00000125510/ENSG00000013016/ENSG00000169696/ENSG00000124181/ENSG00000106617/ENSG00000131871/ENSG00000171385/ENSG00000156113/ENSG00000115041/ENSG00000105711/ENSG00000058335/ENSG00000132326/ENSG00000137801/ENSG00000105675/ENSG00000124205/ENSG00000198668/ENSG00000095637/ENSG00000010810/ENSG00000128245/ENSG00000178623/ENSG00000171867/ENSG00000167535/ENSG00000143801/ENSG00000178342/ENSG00000026559/ENSG00000170385/ENSG00000018625/ENSG00000185101/ENSG00000187486/ENSG00000137193/ENSG00000120088/ENSG00000149575/ENSG00000120457/ENSG00000171791/ENSG00000162728/ENSG00000111679/ENSG00000022267/ENSG00000166592/ENSG00000121361/ENSG00000126803/ENSG00000120899/ENSG00000169252/ENSG00000165238/ENSG00000129159/ENSG00000099822/ENSG00000119729/ENSG00000158445/ENSG00000145675/ENSG00000007402/ENSG00000117013/ENSG00000008735/ENSG00000006210/ENSG00000136003/ENSG00000184185/ENSG00000164949/ENSG00000181754/ENSG00000198835/ENSG00000095981/ENSG00000078549/ENSG00000178752/ENSG00000130402/ENSG00000172354/ENSG00000225697/ENSG00000130528/ENSG00000121905/ENSG00000251322/ENSG00000135744/ENSG00000160014/ENSG00000063176/ENSG00000174871/ENSG00000135519/ENSG00000124249/ENSG00000006283/ENSG00000051523/ENSG00000169992/ENSG00000184908/ENSG00000124134/ENSG00000127533/ENSG00000053918/ENSG00000108179/ENSG00000075043/ENSG00000163884/ENSG00000204314/ENSG00000142330/ENSG00000103257/ENSG00000162341/ENSG00000142208/ENSG00000171227/ENSG00000143867/ENSG00000171303/ENSG00000070985/ENSG00000099625/ENSG00000102879/ENSG00000136717/ENSG00000110719/ENSG00000186510/ENSG00000055118/ENSG00000196557/ENSG00000196924
GO:0008360	BP	regulation of cell shape	126	-1.75931	0.000157337	0.00154076	ENSG00000188677/ENSG00000109062/ENSG00000140416/ENSG00000120063/ENSG00000118680/ENSG00000187867/ENSG00000176438/ENSG00000157827/ENSG00000149798/ENSG00000099864/ENSG00000158856/ENSG00000275342/ENSG00000160226/ENSG00000179604/ENSG00000095739/ENSG00000167657/ENSG00000092820/ENSG00000154783/ENSG00000197702/ENSG00000010810/ENSG00000186635/ENSG00000100345/ENSG00000187764/ENSG00000128283/ENSG00000182511/ENSG00000120899/ENSG00000076356/ENSG00000119729/ENSG00000146192/ENSG00000149930/ENSG00000112715/ENSG00000160255/ENSG00000023902/ENSG00000175866/ENSG00000196576/ENSG00000184922/ENSG00000102879/ENSG00000164050/ENSG00000198753/ENSG00000004399/ENSG00000114554/ENSG00000130827/ENSG00000071127
GO:0001952	BP	regulation of cell-matrix adhesion	110	-1.75849	0.000240453	0.00217692	ENSG00000110880/ENSG00000108861/ENSG00000158856/ENSG00000067606/ENSG00000132669/ENSG00000126458/ENSG00000104332/ENSG00000146904/ENSG00000167657/ENSG00000168309/ENSG00000137076/ENSG00000197122/ENSG00000169499/ENSG00000137801/ENSG00000112679/ENSG00000204580/ENSG00000171791/ENSG00000198728/ENSG00000120899/ENSG00000185043/ENSG00000145675/ENSG00000101384/ENSG00000006210/ENSG00000166949/ENSG00000113916/ENSG00000112715/ENSG00000139567/ENSG00000104522/ENSG00000126353/ENSG00000084636/ENSG00000184371/ENSG00000157227/ENSG00000172638/ENSG00000162552
GO:0002861	BP	regulation of inflammatory response to antigenic stimulus	32	-1.75848	0.00523815	0.0255675	ENSG00000118432/ENSG00000129667/ENSG00000197122/ENSG00000124181/ENSG00000204592/ENSG00000174885/ENSG00000131871/ENSG00000010810/ENSG00000167207/ENSG00000145632/ENSG00000140564/ENSG00000126353/ENSG00000110651
GO:1901652	BP	response to peptide	410	-1.75834	5.06237e-08	1.61405e-06	ENSG00000104368/ENSG00000104660/ENSG00000133116/ENSG00000069482/ENSG00000145192/ENSG00000134243/ENSG00000111319/ENSG00000169047/ENSG00000185950/ENSG00000102882/ENSG00000160182/ENSG00000106113/ENSG00000173153/ENSG00000104635/ENSG00000140090/ENSG00000105974/ENSG00000162733/ENSG00000109320/ENSG00000112164/ENSG00000129596/ENSG00000204414/ENSG00000137642/ENSG00000162692/ENSG00000115415/ENSG00000178567/ENSG00000166716/ENSG00000168461/ENSG00000134324/ENSG00000137936/ENSG00000128604/ENSG00000196396/ENSG00000006071/ENSG00000165953/ENSG00000132376/ENSG00000166501/ENSG00000170476/ENSG00000196365/ENSG00000172059/ENSG00000160691/ENSG00000107104/ENSG00000118046/ENSG00000138796/ENSG00000106633/ENSG00000116285/ENSG00000166147/ENSG00000131620/ENSG00000185122/ENSG00000026025/ENSG00000049618/ENSG00000148730/ENSG00000124160/ENSG00000138030/ENSG00000132386/ENSG00000131183/ENSG00000197891/ENSG00000133216/ENSG00000174669/ENSG00000103549/ENSG00000150867/ENSG00000108840/ENSG00000067606/ENSG00000124193/ENSG00000140443/ENSG00000153094/ENSG00000104824/ENSG00000151617/ENSG00000163932/ENSG00000165474/ENSG00000070808/ENSG00000116044/ENSG00000119718/ENSG00000124253/ENSG00000106070/ENSG00000121671/ENSG00000105971/ENSG00000105221/ENSG00000115138/ENSG00000143799/ENSG00000163362/ENSG00000197879/ENSG00000069702/ENSG00000173039/ENSG00000150907/ENSG00000153234/ENSG00000005882/ENSG00000130707/ENSG00000126561/ENSG00000136856/ENSG00000117394/ENSG00000114353/ENSG00000101144/ENSG00000103197/ENSG00000215644/ENSG00000177398/ENSG00000120833/ENSG00000169174/ENSG00000134463/ENSG00000111077/ENSG00000131711/ENSG00000197122/ENSG00000277893/ENSG00000152661/ENSG00000131871/ENSG00000103056/ENSG00000133895/ENSG00000159899/ENSG00000073756/ENSG00000095637/ENSG00000010810/ENSG00000132793/ENSG00000204305/ENSG00000171867/ENSG00000163083/ENSG00000072310/ENSG00000125952/ENSG00000123358/ENSG00000087245/ENSG00000120088/ENSG00000120738/ENSG00000115461/ENSG00000169252/ENSG00000146063/ENSG00000108819/ENSG00000165458/ENSG00000119729/ENSG00000145675/ENSG00000101384/ENSG00000172270/ENSG00000167207/ENSG00000184557/ENSG00000135446/ENSG00000176387/ENSG00000185650/ENSG00000118503/ENSG00000103653/ENSG00000160685/ENSG00000178752/ENSG00000181856/ENSG00000174775/ENSG00000107562/ENSG00000135744/ENSG00000111276/ENSG00000057593/ENSG00000175866/ENSG00000123384/ENSG00000136160/ENSG00000162572/ENSG00000051523/ENSG00000187796/ENSG00000053918/ENSG00000050820/ENSG00000159388/ENSG00000113739/ENSG00000163884/ENSG00000142330/ENSG00000175564/ENSG00000233608/ENSG00000142208/ENSG00000138061/ENSG00000108821/ENSG00000127528/ENSG00000148400/ENSG00000170345/ENSG00000180176
GO:1904888	BP	cranial skeletal system development	54	-1.75809	0.00274628	0.0154788	ENSG00000141543/ENSG00000186480/ENSG00000106799/ENSG00000132881/ENSG00000182197/ENSG00000117595/ENSG00000187535/ENSG00000124813/ENSG00000168036/ENSG00000184058/ENSG00000092969/ENSG00000156574/ENSG00000106571/ENSG00000151617/ENSG00000070614/ENSG00000137203/ENSG00000179029/ENSG00000053254/ENSG00000066468/ENSG00000116132/ENSG00000171310/ENSG00000163513/ENSG00000166949/ENSG00000126778/ENSG00000157227/ENSG00000120149/ENSG00000088256/ENSG00000107831/ENSG00000125378
GO:0002088	BP	lens development in camera-type eye	68	-1.75804	0.000612506	0.00470393	ENSG00000168036/ENSG00000213139/ENSG00000137936/ENSG00000170819/ENSG00000107485/ENSG00000026025/ENSG00000107859/ENSG00000188158/ENSG00000163348/ENSG00000143995/ENSG00000136158/ENSG00000184564/ENSG00000114251/ENSG00000188064/ENSG00000007372/ENSG00000163513/ENSG00000142627/ENSG00000154764/ENSG00000102878/ENSG00000164056/ENSG00000166949/ENSG00000110400/ENSG00000157933/ENSG00000178573/ENSG00000111276/ENSG00000105325/ENSG00000109846/ENSG00000125378
GO:0042491	BP	inner ear auditory receptor cell differentiation	36	-1.75734	0.00364236	0.019262	ENSG00000184564/ENSG00000116990/ENSG00000107736/ENSG00000180900/ENSG00000176058/ENSG00000101384/ENSG00000078579/ENSG00000137474/ENSG00000053918/ENSG00000198719/ENSG00000184916/ENSG00000125378/ENSG00000148400
GO:0071675	BP	regulation of mononuclear cell migration	84	-1.75717	0.000630454	0.0048086	ENSG00000174600/ENSG00000136141/ENSG00000114251/ENSG00000091972/ENSG00000137801/ENSG00000158714/ENSG00000113520/ENSG00000204305/ENSG00000168961/ENSG00000120899/ENSG00000151651/ENSG00000183018/ENSG00000107562/ENSG00000126353/ENSG00000143369/ENSG00000184371/ENSG00000157873/ENSG00000142208/ENSG00000183087/ENSG00000160224/ENSG00000102879
GO:0043567	BP	regulation of insulin-like growth factor receptor signaling pathway	18	-1.75624	0.00428482	0.0218017	ENSG00000167779/ENSG00000112175/ENSG00000125845/ENSG00000138615/ENSG00000141753/ENSG00000115461/ENSG00000146674/ENSG00000165458/ENSG00000164976
GO:0002828	BP	regulation of type 2 immune response	25	-1.75616	0.00623218	0.0290897	ENSG00000019582/ENSG00000121807/ENSG00000171150/ENSG00000137033/ENSG00000117586/ENSG00000107485/ENSG00000067606/ENSG00000077238/ENSG00000134321/ENSG00000113520/ENSG00000136630/ENSG00000167207/ENSG00000113916/ENSG00000143369/ENSG00000131759/ENSG00000110651
GO:0007044	BP	cell-substrate junction assembly	90	-1.75602	0.000656523	0.00495206	ENSG00000100034/ENSG00000128052/ENSG00000087077/ENSG00000073712/ENSG00000103647/ENSG00000164171/ENSG00000184349/ENSG00000110880/ENSG00000053747/ENSG00000108861/ENSG00000158856/ENSG00000085733/ENSG00000102606/ENSG00000140937/ENSG00000104332/ENSG00000167657/ENSG00000168309/ENSG00000137076/ENSG00000197122/ENSG00000186716/ENSG00000137801/ENSG00000095637/ENSG00000065618/ENSG00000112679/ENSG00000171791/ENSG00000198728/ENSG00000120899/ENSG00000149930/ENSG00000166949/ENSG00000112715/ENSG00000072110/ENSG00000139567/ENSG00000084636/ENSG00000178209/ENSG00000157227/ENSG00000162552
GO:0055075	BP	potassium ion homeostasis	30	-1.75598	0.0045214	0.022709	ENSG00000143153/ENSG00000156113/ENSG00000105675/ENSG00000018625/ENSG00000124067/ENSG00000163399/ENSG00000053918/ENSG00000186009/ENSG00000113504/ENSG00000055118
GO:0016331	BP	morphogenesis of embryonic epithelium	134	-1.75573	0.000103094	0.00108484	ENSG00000156574/ENSG00000112175/ENSG00000104290/ENSG00000185920/ENSG00000004975/ENSG00000112837/ENSG00000137203/ENSG00000104332/ENSG00000143013/ENSG00000101144/ENSG00000103197/ENSG00000168621/ENSG00000177000/ENSG00000066468/ENSG00000156345/ENSG00000114251/ENSG00000157240/ENSG00000172819/ENSG00000188064/ENSG00000165731/ENSG00000204256/ENSG00000162738/ENSG00000124766/ENSG00000182175/ENSG00000164690/ENSG00000180900/ENSG00000108773/ENSG00000158055/ENSG00000126778/ENSG00000157933/ENSG00000168758/ENSG00000130702/ENSG00000196576/ENSG00000131759/ENSG00000005513/ENSG00000143869/ENSG00000184916/ENSG00000143867/ENSG00000162552/ENSG00000107404/ENSG00000107831/ENSG00000140682/ENSG00000125378
GO:0021979	BP	hypothalamus cell differentiation	10	-1.75451	0.00724066	0.0326248	ENSG00000177551/ENSG00000173376/ENSG00000118257/ENSG00000112238/ENSG00000114554/ENSG00000130827
GO:0030023	MF	extracellular matrix constituent conferring elasticity	10	-1.75447	0.00724066	0.0326248	ENSG00000049540/ENSG00000166147/ENSG00000163520/ENSG00000140092/ENSG00000183798/ENSG00000138080
GO:0051602	BP	response to electrical stimulus	34	-1.75446	0.00357408	0.0189652	ENSG00000104290/ENSG00000099864/ENSG00000197122/ENSG00000123358/ENSG00000087245/ENSG00000100425/ENSG00000121905/ENSG00000075073/ENSG00000159388/ENSG00000165802/ENSG00000180176
GO:0051125	BP	regulation of actin nucleation	36	-1.75436	0.00375358	0.0197031	ENSG00000186648/ENSG00000148180/ENSG00000143761/ENSG00000181404/ENSG00000182484/ENSG00000023191/ENSG00000159753/ENSG00000102879/ENSG00000130787/ENSG00000172725
GO:0070875	BP	positive regulation of glycogen metabolic process	12	-1.75416	0.00333981	0.0180791	ENSG00000169047/ENSG00000185950/ENSG00000219607/ENSG00000178567/ENSG00000106633/ENSG00000105221/ENSG00000095637/ENSG00000127334/ENSG00000142208
GO:0060113	BP	inner ear receptor cell differentiation	52	-1.7537	0.00251976	0.0145493	ENSG00000184564/ENSG00000116990/ENSG00000100360/ENSG00000107736/ENSG00000180900/ENSG00000176058/ENSG00000182704/ENSG00000101384/ENSG00000182040/ENSG00000078579/ENSG00000137474/ENSG00000053918/ENSG00000198719/ENSG00000184916/ENSG00000125378/ENSG00000148400
GO:0001736	BP	establishment of planar polarity	69	-1.75356	0.00115057	0.00786725	ENSG00000100592/ENSG00000104290/ENSG00000004975/ENSG00000169071/ENSG00000163637/ENSG00000104332/ENSG00000185483/ENSG00000155760/ENSG00000114251/ENSG00000157240/ENSG00000162738/ENSG00000085741/ENSG00000142632/ENSG00000154764/ENSG00000158055/ENSG00000186193/ENSG00000140807/ENSG00000137273/ENSG00000174672/ENSG00000143126/ENSG00000008300/ENSG00000107404/ENSG00000071127
GO:0007164	BP	establishment of tissue polarity	69	-1.75356	0.00115057	0.00786725	ENSG00000100592/ENSG00000104290/ENSG00000004975/ENSG00000169071/ENSG00000163637/ENSG00000104332/ENSG00000185483/ENSG00000155760/ENSG00000114251/ENSG00000157240/ENSG00000162738/ENSG00000085741/ENSG00000142632/ENSG00000154764/ENSG00000158055/ENSG00000186193/ENSG00000140807/ENSG00000137273/ENSG00000174672/ENSG00000143126/ENSG00000008300/ENSG00000107404/ENSG00000071127
GO:1902903	BP	regulation of supramolecular fiber organization	315	-1.75336	1.50049e-06	3.11901e-05	ENSG00000103647/ENSG00000112902/ENSG00000090924/ENSG00000149564/ENSG00000049540/ENSG00000196405/ENSG00000140416/ENSG00000132376/ENSG00000197321/ENSG00000197872/ENSG00000107104/ENSG00000185133/ENSG00000149798/ENSG00000115306/ENSG00000141556/ENSG00000139737/ENSG00000171132/ENSG00000158856/ENSG00000070610/ENSG00000163431/ENSG00000204843/ENSG00000135407/ENSG00000085733/ENSG00000163932/ENSG00000128849/ENSG00000247596/ENSG00000102760/ENSG00000132254/ENSG00000102606/ENSG00000084764/ENSG00000115266/ENSG00000130479/ENSG00000104332/ENSG00000084112/ENSG00000071051/ENSG00000134775/ENSG00000165527/ENSG00000146904/ENSG00000172830/ENSG00000103187/ENSG00000180834/ENSG00000168477/ENSG00000172403/ENSG00000167657/ENSG00000135723/ENSG00000131711/ENSG00000167711/ENSG00000100399/ENSG00000186635/ENSG00000186648/ENSG00000176749/ENSG00000148180/ENSG00000182511/ENSG00000120899/ENSG00000085741/ENSG00000143761/ENSG00000185043/ENSG00000181404/ENSG00000140854/ENSG00000145675/ENSG00000167965/ENSG00000109971/ENSG00000166963/ENSG00000146122/ENSG00000074964/ENSG00000006210/ENSG00000177731/ENSG00000182484/ENSG00000120885/ENSG00000158106/ENSG00000023191/ENSG00000166949/ENSG00000077549/ENSG00000104728/ENSG00000183853/ENSG00000251322/ENSG00000107562/ENSG00000111276/ENSG00000171992/ENSG00000100092/ENSG00000175866/ENSG00000159753/ENSG00000204388/ENSG00000137877/ENSG00000126353/ENSG00000136059/ENSG00000170989/ENSG00000172638/ENSG00000120896/ENSG00000138080/ENSG00000162552/ENSG00000109846/ENSG00000102879/ENSG00000136717/ENSG00000079337/ENSG00000204389/ENSG00000130787/ENSG00000071127/ENSG00000172725/ENSG00000196924/ENSG00000106624
GO:0050432	BP	catecholamine secretion	40	-1.75307	0.00335425	0.0181298	ENSG00000134207/ENSG00000132872/ENSG00000143858/ENSG00000177301/ENSG00000118432/ENSG00000164082/ENSG00000168621/ENSG00000011347/ENSG00000102468/ENSG00000100604/ENSG00000158445/ENSG00000160716/ENSG00000078579/ENSG00000107562/ENSG00000135744/ENSG00000173020/ENSG00000101204/ENSG00000149043
GO:0008347	BP	glial cell migration	47	-1.75303	0.00276262	0.0155485	ENSG00000115310/ENSG00000121807/ENSG00000116106/ENSG00000168542/ENSG00000164828/ENSG00000091136/ENSG00000168036/ENSG00000092969/ENSG00000172232/ENSG00000010278/ENSG00000112333/ENSG00000129244/ENSG00000100242/ENSG00000106571/ENSG00000126458/ENSG00000100300/ENSG00000136848/ENSG00000205336/ENSG00000176749/ENSG00000180900/ENSG00000157193/ENSG00000006210/ENSG00000154856/ENSG00000184371/ENSG00000157227/ENSG00000108175/ENSG00000173546
GO:0097190	BP	apoptotic signaling pathway	471	-1.75301	1.42259e-08	5.48966e-07	ENSG00000137033/ENSG00000169372/ENSG00000186153/ENSG00000134243/ENSG00000100034/ENSG00000263528/ENSG00000215788/ENSG00000131080/ENSG00000154229/ENSG00000115170/ENSG00000101412/ENSG00000165119/ENSG00000176046/ENSG00000162772/ENSG00000143384/ENSG00000174307/ENSG00000105974/ENSG00000172053/ENSG00000070193/ENSG00000163485/ENSG00000145423/ENSG00000168036/ENSG00000011600/ENSG00000111321/ENSG00000141480/ENSG00000175197/ENSG00000163565/ENSG00000109062/ENSG00000166224/ENSG00000196396/ENSG00000135047/ENSG00000133112/ENSG00000092969/ENSG00000249915/ENSG00000160789/ENSG00000131981/ENSG00000107175/ENSG00000164362/ENSG00000118046/ENSG00000172005/ENSG00000164867/ENSG00000074370/ENSG00000083799/ENSG00000126003/ENSG00000069399/ENSG00000105568/ENSG00000103496/ENSG00000173535/ENSG00000112175/ENSG00000104872/ENSG00000126709/ENSG00000056558/ENSG00000165678/ENSG00000111907/ENSG00000169018/ENSG00000153094/ENSG00000085733/ENSG00000185825/ENSG00000163932/ENSG00000163812/ENSG00000172531/ENSG00000074800/ENSG00000135472/ENSG00000116044/ENSG00000184990/ENSG00000124212/ENSG00000148737/ENSG00000142676/ENSG00000183255/ENSG00000162734/ENSG00000143799/ENSG00000026508/ENSG00000272398/ENSG00000173039/ENSG00000110108/ENSG00000102871/ENSG00000169100/ENSG00000104332/ENSG00000101191/ENSG00000153234/ENSG00000005882/ENSG00000060138/ENSG00000071051/ENSG00000114353/ENSG00000181788/ENSG00000158941/ENSG00000112977/ENSG00000168621/ENSG00000177595/ENSG00000167657/ENSG00000028137/ENSG00000181026/ENSG00000105229/ENSG00000197122/ENSG00000103811/ENSG00000136574/ENSG00000110448/ENSG00000115694/ENSG00000176171/ENSG00000132275/ENSG00000136848/ENSG00000131871/ENSG00000073756/ENSG00000137801/ENSG00000113520/ENSG00000148411/ENSG00000163083/ENSG00000127334/ENSG00000100033/ENSG00000117560/ENSG00000051108/ENSG00000165731/ENSG00000124762/ENSG00000176720/ENSG00000171791/ENSG00000151929/ENSG00000102572/ENSG00000164690/ENSG00000140939/ENSG00000026103/ENSG00000123454/ENSG00000142627/ENSG00000150995/ENSG00000185043/ENSG00000089486/ENSG00000145675/ENSG00000008735/ENSG00000197043/ENSG00000006210/ENSG00000077782/ENSG00000120885/ENSG00000162298/ENSG00000132507/ENSG00000118503/ENSG00000166949/ENSG00000151729/ENSG00000166289/ENSG00000167895/ENSG00000100968/ENSG00000135916/ENSG00000139219/ENSG00000132382/ENSG00000144476/ENSG00000121653/ENSG00000174775/ENSG00000107562/ENSG00000135744/ENSG00000148841/ENSG00000174672/ENSG00000131653/ENSG00000070444/ENSG00000204388/ENSG00000087074/ENSG00000078900/ENSG00000188976/ENSG00000109501/ENSG00000104081/ENSG00000108179/ENSG00000067182/ENSG00000165188/ENSG00000107731/ENSG00000137752/ENSG00000124216/ENSG00000142208/ENSG00000162552/ENSG00000138061/ENSG00000108654/ENSG00000164896/ENSG00000204389/ENSG00000278195/ENSG00000130787/ENSG00000099875/ENSG00000068078/ENSG00000125378/ENSG00000166484/ENSG00000177374
GO:0032102	BP	negative regulation of response to external stimulus	305	-1.75292	7.81951e-07	1.76165e-05	ENSG00000163485/ENSG00000187122/ENSG00000175899/ENSG00000109320/ENSG00000141480/ENSG00000112902/ENSG00000163565/ENSG00000134460/ENSG00000006071/ENSG00000069667/ENSG00000185924/ENSG00000010278/ENSG00000143434/ENSG00000108771/ENSG00000092421/ENSG00000107485/ENSG00000117691/ENSG00000164867/ENSG00000196581/ENSG00000140853/ENSG00000083799/ENSG00000132386/ENSG00000082684/ENSG00000142319/ENSG00000108861/ENSG00000129667/ENSG00000100304/ENSG00000110921/ENSG00000111252/ENSG00000173918/ENSG00000184599/ENSG00000163932/ENSG00000147324/ENSG00000137869/ENSG00000124212/ENSG00000143799/ENSG00000154124/ENSG00000198053/ENSG00000001617/ENSG00000028137/ENSG00000182718/ENSG00000197122/ENSG00000124181/ENSG00000100599/ENSG00000204592/ENSG00000276600/ENSG00000114251/ENSG00000186716/ENSG00000167711/ENSG00000030582/ENSG00000174885/ENSG00000131871/ENSG00000173334/ENSG00000091972/ENSG00000137801/ENSG00000010810/ENSG00000158714/ENSG00000113520/ENSG00000196839/ENSG00000197561/ENSG00000168961/ENSG00000103175/ENSG00000187764/ENSG00000135318/ENSG00000198791/ENSG00000077984/ENSG00000006210/ENSG00000105298/ENSG00000100311/ENSG00000167207/ENSG00000184557/ENSG00000118503/ENSG00000166033/ENSG00000166949/ENSG00000010319/ENSG00000219438/ENSG00000168758/ENSG00000145632/ENSG00000115718/ENSG00000149476/ENSG00000197461/ENSG00000075240/ENSG00000261150/ENSG00000140564/ENSG00000067182/ENSG00000185187/ENSG00000138623/ENSG00000139546/ENSG00000016082/ENSG00000206503/ENSG00000012171/ENSG00000162552/ENSG00000136826/ENSG00000040608/ENSG00000107404/ENSG00000126368/ENSG00000130827/ENSG00000176845/ENSG00000148400/ENSG00000172725/ENSG00000166484
GO:0002042	BP	cell migration involved in sprouting angiogenesis	49	-1.75256	0.00290422	0.01617	ENSG00000112333/ENSG00000150093/ENSG00000108840/ENSG00000112658/ENSG00000133121/ENSG00000073756/ENSG00000137801/ENSG00000123358/ENSG00000185043/ENSG00000173269/ENSG00000145632/ENSG00000112715/ENSG00000179348/ENSG00000061273/ENSG00000142208/ENSG00000136826/ENSG00000148400
GO:0048608	BP	reproductive structure development	233	-1.75248	1.76071e-05	0.000253224	ENSG00000153162/ENSG00000164404/ENSG00000054356/ENSG00000129514/ENSG00000180530/ENSG00000049130/ENSG00000103449/ENSG00000128052/ENSG00000183117/ENSG00000176046/ENSG00000070193/ENSG00000145423/ENSG00000168036/ENSG00000175899/ENSG00000143537/ENSG00000141480/ENSG00000166224/ENSG00000121989/ENSG00000013619/ENSG00000092969/ENSG00000163659/ENSG00000130699/ENSG00000147437/ENSG00000107485/ENSG00000106268/ENSG00000118046/ENSG00000177551/ENSG00000229549/ENSG00000164867/ENSG00000164292/ENSG00000065802/ENSG00000100105/ENSG00000132386/ENSG00000112175/ENSG00000185920/ENSG00000143839/ENSG00000169018/ENSG00000151892/ENSG00000169071/ENSG00000153094/ENSG00000184347/ENSG00000119718/ENSG00000137869/ENSG00000154734/ENSG00000159640/ENSG00000041982/ENSG00000104332/ENSG00000060138/ENSG00000101144/ENSG00000177398/ENSG00000066468/ENSG00000134363/ENSG00000197122/ENSG00000277893/ENSG00000136574/ENSG00000114251/ENSG00000159899/ENSG00000197746/ENSG00000143355/ENSG00000172819/ENSG00000163083/ENSG00000205336/ENSG00000087245/ENSG00000111676/ENSG00000176720/ENSG00000168066/ENSG00000171791/ENSG00000164690/ENSG00000137868/ENSG00000154764/ENSG00000221829/ENSG00000106003/ENSG00000141448/ENSG00000110092/ENSG00000106031/ENSG00000008710/ENSG00000136931/ENSG00000197461/ENSG00000135111/ENSG00000112715/ENSG00000137273/ENSG00000111276/ENSG00000185551/ENSG00000005073/ENSG00000113721/ENSG00000131759/ENSG00000157227/ENSG00000005513/ENSG00000143869/ENSG00000143867/ENSG00000162552/ENSG00000138061/ENSG00000115884/ENSG00000107831/ENSG00000125378/ENSG00000148400
GO:0010035	BP	response to inorganic substance	443	-1.75224	1.67519e-08	6.43257e-07	ENSG00000134207/ENSG00000006071/ENSG00000132872/ENSG00000205362/ENSG00000170775/ENSG00000249915/ENSG00000143858/ENSG00000196365/ENSG00000183023/ENSG00000162882/ENSG00000164362/ENSG00000118194/ENSG00000158169/ENSG00000106268/ENSG00000164867/ENSG00000170075/ENSG00000104695/ENSG00000162909/ENSG00000185122/ENSG00000140848/ENSG00000138030/ENSG00000132386/ENSG00000005381/ENSG00000131183/ENSG00000142319/ENSG00000185920/ENSG00000158856/ENSG00000132749/ENSG00000134013/ENSG00000183010/ENSG00000178980/ENSG00000156711/ENSG00000121281/ENSG00000163932/ENSG00000172531/ENSG00000183873/ENSG00000116044/ENSG00000096433/ENSG00000123191/ENSG00000124772/ENSG00000137203/ENSG00000143799/ENSG00000162517/ENSG00000180902/ENSG00000197971/ENSG00000173039/ENSG00000150907/ENSG00000130707/ENSG00000146648/ENSG00000101144/ENSG00000198053/ENSG00000132535/ENSG00000119772/ENSG00000011347/ENSG00000120049/ENSG00000140092/ENSG00000131711/ENSG00000197122/ENSG00000100300/ENSG00000165272/ENSG00000115694/ENSG00000176171/ENSG00000133065/ENSG00000114251/ENSG00000103056/ENSG00000156113/ENSG00000073756/ENSG00000137801/ENSG00000198668/ENSG00000010810/ENSG00000132965/ENSG00000171867/ENSG00000196839/ENSG00000163083/ENSG00000197586/ENSG00000122359/ENSG00000170385/ENSG00000087245/ENSG00000091704/ENSG00000198788/ENSG00000166710/ENSG00000171791/ENSG00000102572/ENSG00000135318/ENSG00000164690/ENSG00000213398/ENSG00000120899/ENSG00000129159/ENSG00000158445/ENSG00000213445/ENSG00000166311/ENSG00000172270/ENSG00000099624/ENSG00000137825/ENSG00000110092/ENSG00000137496/ENSG00000118503/ENSG00000100968/ENSG00000197461/ENSG00000143772/ENSG00000121905/ENSG00000160014/ENSG00000111276/ENSG00000171246/ENSG00000136160/ENSG00000265972/ENSG00000006283/ENSG00000165125/ENSG00000113721/ENSG00000108179/ENSG00000126353/ENSG00000163930/ENSG00000178209/ENSG00000203879/ENSG00000188643/ENSG00000175564/ENSG00000142208/ENSG00000109610/ENSG00000171303/ENSG00000163874/ENSG00000109846/ENSG00000138061/ENSG00000108821/ENSG00000100884/ENSG00000127528/ENSG00000115884/ENSG00000132510/ENSG00000110719/ENSG00000196557/ENSG00000170345/ENSG00000180176/ENSG00000166484/ENSG00000149043
GO:0060986	BP	endocrine hormone secretion	41	-1.75167	0.00163885	0.0103254	ENSG00000153162/ENSG00000164404/ENSG00000069482/ENSG00000136830/ENSG00000107485/ENSG00000173918/ENSG00000143839/ENSG00000137869/ENSG00000121671/ENSG00000115138/ENSG00000100300/ENSG00000152661/ENSG00000163083/ENSG00000120088/ENSG00000135111/ENSG00000135744/ENSG00000170498/ENSG00000165125/ENSG00000053918/ENSG00000075073
GO:0051283	BP	negative regulation of sequestering of calcium ion	94	-1.75159	0.000634894	0.00482829	ENSG00000171631/ENSG00000137841/ENSG00000151067/ENSG00000124181/ENSG00000187091/ENSG00000198668/ENSG00000018625/ENSG00000102468/ENSG00000117560/ENSG00000111679/ENSG00000140939/ENSG00000120899/ENSG00000150995/ENSG00000197043/ENSG00000006210/ENSG00000149782/ENSG00000130528/ENSG00000160014/ENSG00000051523/ENSG00000127533/ENSG00000126353/ENSG00000185989/ENSG00000162341/ENSG00000102879/ENSG00000149527/ENSG00000196924
GO:0035176	BP	social behavior	44	-1.75105	0.00257332	0.0147384	ENSG00000162105/ENSG00000169057/ENSG00000182197/ENSG00000124788/ENSG00000184058/ENSG00000078674/ENSG00000112333/ENSG00000141564/ENSG00000110076/ENSG00000148730/ENSG00000182372/ENSG00000132535/ENSG00000174576/ENSG00000008735/ENSG00000160716/ENSG00000251322/ENSG00000169992/ENSG00000053918/ENSG00000079432/ENSG00000184702/ENSG00000107404/ENSG00000180176
GO:0035025	BP	positive regulation of Rho protein signal transduction	25	-1.7503	0.00646516	0.0298731	ENSG00000173848/ENSG00000168542/ENSG00000174429/ENSG00000137486/ENSG00000170776/ENSG00000198121/ENSG00000126217/ENSG00000275342/ENSG00000135898/ENSG00000178623/ENSG00000205336/ENSG00000127533/ENSG00000113721/ENSG00000204882/ENSG00000040608
GO:0043434	BP	response to peptide hormone	343	-1.75013	1.25497e-06	2.6728e-05	ENSG00000104368/ENSG00000104660/ENSG00000133116/ENSG00000069482/ENSG00000145192/ENSG00000134243/ENSG00000111319/ENSG00000169047/ENSG00000185950/ENSG00000102882/ENSG00000160182/ENSG00000106113/ENSG00000173153/ENSG00000104635/ENSG00000140090/ENSG00000105974/ENSG00000162733/ENSG00000109320/ENSG00000112164/ENSG00000129596/ENSG00000204414/ENSG00000137642/ENSG00000115415/ENSG00000178567/ENSG00000166716/ENSG00000168461/ENSG00000134324/ENSG00000137936/ENSG00000196396/ENSG00000006071/ENSG00000165953/ENSG00000132376/ENSG00000166501/ENSG00000170476/ENSG00000196365/ENSG00000160691/ENSG00000107104/ENSG00000118046/ENSG00000138796/ENSG00000106633/ENSG00000116285/ENSG00000166147/ENSG00000185122/ENSG00000049618/ENSG00000148730/ENSG00000124160/ENSG00000138030/ENSG00000131183/ENSG00000197891/ENSG00000174669/ENSG00000103549/ENSG00000150867/ENSG00000108840/ENSG00000067606/ENSG00000124193/ENSG00000140443/ENSG00000151617/ENSG00000163932/ENSG00000165474/ENSG00000070808/ENSG00000116044/ENSG00000119718/ENSG00000124253/ENSG00000106070/ENSG00000121671/ENSG00000105971/ENSG00000105221/ENSG00000115138/ENSG00000143799/ENSG00000197879/ENSG00000069702/ENSG00000173039/ENSG00000150907/ENSG00000153234/ENSG00000005882/ENSG00000130707/ENSG00000126561/ENSG00000136856/ENSG00000117394/ENSG00000114353/ENSG00000101144/ENSG00000103197/ENSG00000215644/ENSG00000177398/ENSG00000120833/ENSG00000169174/ENSG00000134463/ENSG00000111077/ENSG00000131711/ENSG00000197122/ENSG00000277893/ENSG00000131871/ENSG00000133895/ENSG00000159899/ENSG00000073756/ENSG00000095637/ENSG00000132793/ENSG00000163083/ENSG00000072310/ENSG00000125952/ENSG00000123358/ENSG00000120088/ENSG00000120738/ENSG00000115461/ENSG00000165458/ENSG00000119729/ENSG00000145675/ENSG00000172270/ENSG00000184557/ENSG00000135446/ENSG00000176387/ENSG00000185650/ENSG00000103653/ENSG00000160685/ENSG00000178752/ENSG00000181856/ENSG00000174775/ENSG00000107562/ENSG00000135744/ENSG00000111276/ENSG00000057593/ENSG00000175866/ENSG00000136160/ENSG00000162572/ENSG00000051523/ENSG00000053918/ENSG00000050820/ENSG00000159388/ENSG00000113739/ENSG00000163884/ENSG00000142330/ENSG00000175564/ENSG00000233608/ENSG00000142208/ENSG00000138061/ENSG00000108821/ENSG00000170345/ENSG00000180176
GO:0050839	MF	cell adhesion molecule binding	492	-1.74977	1.09194e-08	4.41017e-07	ENSG00000180611/ENSG00000137575/ENSG00000154229/ENSG00000128052/ENSG00000075618/ENSG00000163531/ENSG00000115170/ENSG00000186260/ENSG00000165119/ENSG00000073712/ENSG00000042493/ENSG00000157168/ENSG00000120332/ENSG00000177103/ENSG00000106682/ENSG00000145423/ENSG00000168036/ENSG00000130669/ENSG00000136830/ENSG00000117592/ENSG00000143537/ENSG00000101361/ENSG00000133107/ENSG00000162692/ENSG00000179242/ENSG00000115415/ENSG00000149564/ENSG00000101558/ENSG00000196396/ENSG00000164171/ENSG00000105855/ENSG00000010278/ENSG00000156642/ENSG00000005884/ENSG00000089327/ENSG00000100139/ENSG00000124831/ENSG00000102837/ENSG00000122786/ENSG00000100266/ENSG00000157827/ENSG00000136167/ENSG00000166147/ENSG00000117519/ENSG00000150093/ENSG00000099992/ENSG00000110076/ENSG00000101421/ENSG00000153113/ENSG00000213949/ENSG00000115306/ENSG00000180104/ENSG00000167880/ENSG00000186417/ENSG00000105664/ENSG00000127527/ENSG00000135269/ENSG00000151892/ENSG00000163993/ENSG00000104415/ENSG00000085733/ENSG00000136279/ENSG00000107438/ENSG00000247596/ENSG00000096384/ENSG00000172531/ENSG00000074800/ENSG00000132254/ENSG00000120708/ENSG00000113758/ENSG00000131095/ENSG00000144668/ENSG00000140937/ENSG00000110321/ENSG00000213719/ENSG00000146648/ENSG00000142634/ENSG00000198053/ENSG00000141551/ENSG00000168477/ENSG00000104529/ENSG00000141985/ENSG00000140092/ENSG00000092820/ENSG00000137076/ENSG00000149115/ENSG00000182718/ENSG00000197122/ENSG00000081277/ENSG00000177697/ENSG00000112761/ENSG00000197702/ENSG00000136848/ENSG00000010322/ENSG00000073670/ENSG00000100664/ENSG00000091972/ENSG00000137801/ENSG00000184144/ENSG00000204305/ENSG00000140545/ENSG00000134917/ENSG00000132874/ENSG00000176749/ENSG00000154133/ENSG00000100345/ENSG00000151929/ENSG00000111679/ENSG00000128283/ENSG00000184640/ENSG00000154736/ENSG00000102572/ENSG00000107736/ENSG00000180900/ENSG00000142627/ENSG00000213694/ENSG00000139880/ENSG00000151651/ENSG00000110047/ENSG00000064666/ENSG00000133030/ENSG00000109971/ENSG00000154134/ENSG00000090006/ENSG00000172270/ENSG00000006210/ENSG00000142949/ENSG00000077942/ENSG00000137809/ENSG00000085552/ENSG00000167658/ENSG00000149782/ENSG00000077549/ENSG00000099889/ENSG00000129910/ENSG00000110400/ENSG00000130402/ENSG00000137699/ENSG00000130702/ENSG00000183853/ENSG00000169710/ENSG00000107562/ENSG00000105376/ENSG00000160255/ENSG00000065054/ENSG00000175866/ENSG00000011009/ENSG00000072110/ENSG00000169992/ENSG00000166341/ENSG00000172534/ENSG00000158710/ENSG00000084636/ENSG00000179950/ENSG00000178209/ENSG00000184363/ENSG00000138623/ENSG00000157227/ENSG00000174996/ENSG00000099834/ENSG00000138080/ENSG00000130635/ENSG00000131669/ENSG00000130762/ENSG00000198753/ENSG00000214063/ENSG00000204389/ENSG00000172725/ENSG00000196924/ENSG00000110651
GO:0021915	BP	neural tube development	142	-1.74969	0.000129228	0.00131677	ENSG00000104332/ENSG00000179029/ENSG00000143013/ENSG00000101144/ENSG00000103197/ENSG00000177000/ENSG00000105701/ENSG00000156345/ENSG00000114251/ENSG00000157240/ENSG00000143147/ENSG00000172819/ENSG00000204256/ENSG00000162738/ENSG00000124766/ENSG00000182175/ENSG00000007372/ENSG00000164690/ENSG00000180900/ENSG00000076356/ENSG00000157216/ENSG00000142627/ENSG00000108773/ENSG00000277443/ENSG00000185650/ENSG00000158055/ENSG00000074047/ENSG00000100605/ENSG00000157933/ENSG00000168758/ENSG00000008710/ENSG00000166341/ENSG00000196576/ENSG00000131759/ENSG00000143869/ENSG00000107404/ENSG00000107831/ENSG00000125378/ENSG00000148400
GO:0045620	BP	negative regulation of lymphocyte differentiation	37	-1.74963	0.00266161	0.0151551	ENSG00000106571/ENSG00000077238/ENSG00000020633/ENSG00000104332/ENSG00000125347/ENSG00000164889/ENSG00000113520/ENSG00000164690/ENSG00000089692/ENSG00000136630/ENSG00000160685/ENSG00000113916/ENSG00000101665/ENSG00000163874/ENSG00000125378
GO:0017147	MF	Wnt-protein binding	26	-1.7496	0.00868614	0.0376786	ENSG00000162337/ENSG00000145423/ENSG00000198768/ENSG00000104290/ENSG00000269113/ENSG00000169071/ENSG00000102312/ENSG00000104332/ENSG00000185483/ENSG00000116729/ENSG00000163251/ENSG00000155760/ENSG00000157240/ENSG00000154856
GO:0002357	BP	defense response to tumor cell	11	-1.74952	0.00898829	0.0386452	ENSG00000120889/ENSG00000173039/ENSG00000162511/ENSG00000136826
GO:0055007	BP	cardiac muscle cell differentiation	101	-1.74941	0.000473362	0.00378835	ENSG00000160211/ENSG00000179218/ENSG00000057663/ENSG00000197893/ENSG00000068305/ENSG00000135547/ENSG00000170776/ENSG00000115170/ENSG00000077092/ENSG00000157168/ENSG00000141480/ENSG00000160789/ENSG00000153531/ENSG00000183023/ENSG00000153187/ENSG00000115641/ENSG00000150093/ENSG00000168779/ENSG00000112837/ENSG00000197616/ENSG00000148814/ENSG00000112658/ENSG00000134775/ENSG00000164530/ENSG00000142178/ENSG00000125845/ENSG00000136574/ENSG00000155760/ENSG00000089225/ENSG00000141448/ENSG00000108773/ENSG00000124006/ENSG00000060069/ENSG00000135111/ENSG00000135744/ENSG00000112715/ENSG00000120907/ENSG00000100628/ENSG00000113721/ENSG00000178209/ENSG00000131759/ENSG00000016082/ENSG00000198719/ENSG00000132510/ENSG00000125378
GO:0001527	CC	microfibril	12	-1.74922	0.00353821	0.0188557	ENSG00000187720/ENSG00000166147/ENSG00000090006/ENSG00000185761/ENSG00000166482/ENSG00000172638/ENSG00000117122
GO:0001947	BP	heart looping	47	-1.74897	0.00287203	0.0160369	ENSG00000139445/ENSG00000156574/ENSG00000004975/ENSG00000158286/ENSG00000133816/ENSG00000106991/ENSG00000112658/ENSG00000136574/ENSG00000114251/ENSG00000162738/ENSG00000164690/ENSG00000163513/ENSG00000149922/ENSG00000166949/ENSG00000100628/ENSG00000198719/ENSG00000107404/ENSG00000107831/ENSG00000148400
GO:0033549	MF	MAP kinase phosphatase activity	13	-1.74888	0.00493166	0.0244078	ENSG00000143507/ENSG00000188716/ENSG00000133878/ENSG00000111266/ENSG00000108861/ENSG00000120875/ENSG00000139318/ENSG00000138166/ENSG00000164086/ENSG00000184545
GO:0055094	BP	response to lipoprotein particle	24	-1.74876	0.00578492	0.0275372	ENSG00000165029/ENSG00000171150/ENSG00000141458/ENSG00000136869/ENSG00000010278/ENSG00000150093/ENSG00000103056/ENSG00000198848/ENSG00000160255/ENSG00000142208/ENSG00000110651
GO:0071404	BP	cellular response to low-density lipoprotein particle stimulus	24	-1.74876	0.00578492	0.0275372	ENSG00000165029/ENSG00000171150/ENSG00000141458/ENSG00000136869/ENSG00000010278/ENSG00000150093/ENSG00000103056/ENSG00000198848/ENSG00000160255/ENSG00000142208/ENSG00000110651
GO:0007160	BP	cell-matrix adhesion	207	-1.74865	2.53684e-05	0.000342715	ENSG00000143537/ENSG00000103647/ENSG00000162692/ENSG00000164171/ENSG00000105855/ENSG00000184349/ENSG00000005884/ENSG00000196581/ENSG00000150093/ENSG00000213949/ENSG00000110880/ENSG00000108861/ENSG00000158856/ENSG00000163638/ENSG00000067606/ENSG00000153094/ENSG00000085733/ENSG00000132669/ENSG00000126458/ENSG00000102606/ENSG00000112658/ENSG00000144668/ENSG00000140937/ENSG00000026508/ENSG00000104332/ENSG00000124466/ENSG00000146904/ENSG00000088827/ENSG00000135404/ENSG00000168477/ENSG00000167657/ENSG00000168309/ENSG00000140092/ENSG00000137076/ENSG00000197122/ENSG00000186716/ENSG00000169499/ENSG00000137801/ENSG00000095637/ENSG00000065618/ENSG00000087303/ENSG00000112679/ENSG00000204580/ENSG00000138964/ENSG00000171791/ENSG00000137103/ENSG00000198728/ENSG00000120899/ENSG00000185043/ENSG00000145675/ENSG00000159840/ENSG00000101384/ENSG00000006210/ENSG00000162804/ENSG00000137809/ENSG00000149930/ENSG00000166949/ENSG00000197467/ENSG00000008710/ENSG00000113916/ENSG00000112715/ENSG00000160255/ENSG00000072110/ENSG00000139567/ENSG00000104522/ENSG00000126353/ENSG00000084636/ENSG00000184371/ENSG00000157227/ENSG00000172638/ENSG00000138080/ENSG00000162552
GO:0060760	BP	positive regulation of response to cytokine stimulus	53	-1.74837	0.00159837	0.0101377	ENSG00000172247/ENSG00000114251/ENSG00000174885/ENSG00000169871/ENSG00000126456/ENSG00000146063/ENSG00000162676/ENSG00000169692/ENSG00000204388/ENSG00000184371/ENSG00000137752/ENSG00000183087/ENSG00000162511/ENSG00000204389/ENSG00000185507
GO:0003183	BP	mitral valve morphogenesis	11	-1.74783	0.00898829	0.0386452	ENSG00000168646/ENSG00000124766/ENSG00000166341/ENSG00000137834/ENSG00000179588/ENSG00000148400
GO:1902692	BP	regulation of neuroblast proliferation	37	-1.74744	0.00271621	0.0153538	ENSG00000082014/ENSG00000112333/ENSG00000150093/ENSG00000104290/ENSG00000198026/ENSG00000106571/ENSG00000184599/ENSG00000148704/ENSG00000007372/ENSG00000164690/ENSG00000006210/ENSG00000112715/ENSG00000179348/ENSG00000159388/ENSG00000148400
GO:0060135	BP	maternal process involved in female pregnancy	46	-1.74732	0.00362183	0.0191925	ENSG00000005884/ENSG00000156574/ENSG00000118432/ENSG00000111012/ENSG00000121281/ENSG00000165474/ENSG00000143799/ENSG00000159167/ENSG00000057657/ENSG00000160200/ENSG00000133895/ENSG00000073756/ENSG00000187266/ENSG00000168961/ENSG00000128335/ENSG00000164733/ENSG00000172270/ENSG00000071626/ENSG00000185551/ENSG00000128342/ENSG00000113739/ENSG00000142208/ENSG00000162552
GO:0008306	BP	associative learning	73	-1.74695	0.00109604	0.00757417	ENSG00000141543/ENSG00000149295/ENSG00000123360/ENSG00000138031/ENSG00000162105/ENSG00000169057/ENSG00000113231/ENSG00000183117/ENSG00000006071/ENSG00000156642/ENSG00000117411/ENSG00000150093/ENSG00000136535/ENSG00000182372/ENSG00000112658/ENSG00000110881/ENSG00000197283/ENSG00000106236/ENSG00000134138/ENSG00000125510/ENSG00000018625/ENSG00000131771/ENSG00000064687/ENSG00000123454/ENSG00000166963/ENSG00000146242/ENSG00000160716/ENSG00000135744/ENSG00000159388/ENSG00000177963/ENSG00000169220/ENSG00000079337/ENSG00000170345
GO:0097110	MF	scaffold protein binding	60	-1.74675	0.00165532	0.0104142	ENSG00000183873/ENSG00000105971/ENSG00000126934/ENSG00000164082/ENSG00000071051/ENSG00000132535/ENSG00000197122/ENSG00000197746/ENSG00000010810/ENSG00000171346/ENSG00000251322/ENSG00000175866/ENSG00000006283/ENSG00000173175/ENSG00000053918/ENSG00000198719/ENSG00000186081/ENSG00000055118/ENSG00000196557
GO:1903078	BP	positive regulation of protein localization to plasma membrane	49	-1.74647	0.00301079	0.0166212	ENSG00000141750/ENSG00000005884/ENSG00000131981/ENSG00000150093/ENSG00000103496/ENSG00000115306/ENSG00000133216/ENSG00000171132/ENSG00000104219/ENSG00000165527/ENSG00000146648/ENSG00000092820/ENSG00000095637/ENSG00000171867/ENSG00000157916/ENSG00000142627/ENSG00000108819/ENSG00000185043/ENSG00000145675/ENSG00000123384/ENSG00000142208/ENSG00000099904/ENSG00000130762/ENSG00000145506
GO:0060713	BP	labyrinthine layer morphogenesis	19	-1.7463	0.00586488	0.0277881	ENSG00000112175/ENSG00000101144/ENSG00000066468/ENSG00000163251/ENSG00000188064/ENSG00000184557/ENSG00000185650/ENSG00000142871
GO:0070098	BP	chemokine-mediated signaling pathway	37	-1.74622	0.00271621	0.0153538	ENSG00000111252/ENSG00000184347/ENSG00000174600/ENSG00000178623/ENSG00000120899/ENSG00000185043/ENSG00000006210/ENSG00000144476/ENSG00000162775/ENSG00000107562/ENSG00000160683/ENSG00000126353
GO:0032274	BP	gonadotropin secretion	10	-1.74578	0.00791734	0.0351256	ENSG00000136830/ENSG00000152661/ENSG00000163083/ENSG00000135111/ENSG00000170498/ENSG00000075073
GO:0007613	BP	memory	102	-1.74569	0.000623019	0.00477056	ENSG00000115526/ENSG00000006071/ENSG00000132872/ENSG00000117411/ENSG00000005884/ENSG00000148730/ENSG00000132386/ENSG00000118432/ENSG00000154118/ENSG00000067606/ENSG00000105662/ENSG00000096433/ENSG00000112658/ENSG00000110881/ENSG00000073756/ENSG00000058335/ENSG00000171867/ENSG00000102468/ENSG00000174576/ENSG00000064687/ENSG00000123454/ENSG00000166963/ENSG00000108773/ENSG00000100968/ENSG00000145632/ENSG00000160716/ENSG00000181856/ENSG00000251322/ENSG00000204060/ENSG00000185652/ENSG00000118971/ENSG00000169220/ENSG00000079432/ENSG00000180176
GO:0031345	BP	negative regulation of cell projection organization	165	-1.74517	0.000112784	0.00117064	ENSG00000196405/ENSG00000185924/ENSG00000143434/ENSG00000005884/ENSG00000107104/ENSG00000092421/ENSG00000185133/ENSG00000026025/ENSG00000168939/ENSG00000082684/ENSG00000133216/ENSG00000099365/ENSG00000275342/ENSG00000163932/ENSG00000185324/ENSG00000163291/ENSG00000131095/ENSG00000197971/ENSG00000197283/ENSG00000178950/ENSG00000165527/ENSG00000001617/ENSG00000136158/ENSG00000113657/ENSG00000135333/ENSG00000114251/ENSG00000114745/ENSG00000119866/ENSG00000010810/ENSG00000128245/ENSG00000171867/ENSG00000109099/ENSG00000187764/ENSG00000166710/ENSG00000182175/ENSG00000185043/ENSG00000149922/ENSG00000182704/ENSG00000170684/ENSG00000162676/ENSG00000010319/ENSG00000077549/ENSG00000100968/ENSG00000135916/ENSG00000168758/ENSG00000175745/ENSG00000177169/ENSG00000138623/ENSG00000203879/ENSG00000012171/ENSG00000204099/ENSG00000198753/ENSG00000040608/ENSG00000130827/ENSG00000196924
GO:0036296	BP	response to increased oxygen levels	21	-1.7449	0.00960274	0.0406812	ENSG00000150907/ENSG00000159720/ENSG00000176171/ENSG00000071553/ENSG00000087245/ENSG00000026103/ENSG00000113721/ENSG00000103257/ENSG00000108821
GO:0031400	BP	negative regulation of protein modification process	396	-1.74467	8.08767e-08	2.46263e-06	ENSG00000111912/ENSG00000162337/ENSG00000105974/ENSG00000172053/ENSG00000145423/ENSG00000168036/ENSG00000101213/ENSG00000168734/ENSG00000141480/ENSG00000137642/ENSG00000014123/ENSG00000277363/ENSG00000111266/ENSG00000196396/ENSG00000124743/ENSG00000173706/ENSG00000132376/ENSG00000167693/ENSG00000144677/ENSG00000183023/ENSG00000131981/ENSG00000090447/ENSG00000176108/ENSG00000162065/ENSG00000152804/ENSG00000185133/ENSG00000116285/ENSG00000168939/ENSG00000105568/ENSG00000104872/ENSG00000133216/ENSG00000110880/ENSG00000108861/ENSG00000171132/ENSG00000158856/ENSG00000175137/ENSG00000111252/ENSG00000067606/ENSG00000159733/ENSG00000150593/ENSG00000163932/ENSG00000147324/ENSG00000106991/ENSG00000163291/ENSG00000197381/ENSG00000121671/ENSG00000087302/ENSG00000142676/ENSG00000196363/ENSG00000173039/ENSG00000104332/ENSG00000145919/ENSG00000071051/ENSG00000114353/ENSG00000146904/ENSG00000101144/ENSG00000103197/ENSG00000198053/ENSG00000175215/ENSG00000167103/ENSG00000275023/ENSG00000168675/ENSG00000136158/ENSG00000178685/ENSG00000105701/ENSG00000125845/ENSG00000100300/ENSG00000140538/ENSG00000106617/ENSG00000136848/ENSG00000173334/ENSG00000133895/ENSG00000132326/ENSG00000198668/ENSG00000010810/ENSG00000112511/ENSG00000171867/ENSG00000131771/ENSG00000112679/ENSG00000124225/ENSG00000124762/ENSG00000113648/ENSG00000187764/ENSG00000124766/ENSG00000111679/ENSG00000007372/ENSG00000144579/ENSG00000146674/ENSG00000108819/ENSG00000185043/ENSG00000187678/ENSG00000166311/ENSG00000130382/ENSG00000145214/ENSG00000164056/ENSG00000105298/ENSG00000159692/ENSG00000181790/ENSG00000139318/ENSG00000184557/ENSG00000077942/ENSG00000118503/ENSG00000064961/ENSG00000160948/ENSG00000135596/ENSG00000183853/ENSG00000121653/ENSG00000071575/ENSG00000135744/ENSG00000160014/ENSG00000111276/ENSG00000063176/ENSG00000063244/ENSG00000185551/ENSG00000123384/ENSG00000185652/ENSG00000204388/ENSG00000087074/ENSG00000187531/ENSG00000188976/ENSG00000171368/ENSG00000172428/ENSG00000089723/ENSG00000178209/ENSG00000137834/ENSG00000163884/ENSG00000139546/ENSG00000101665/ENSG00000171813/ENSG00000169220/ENSG00000164086/ENSG00000131188/ENSG00000142208/ENSG00000138080/ENSG00000157119/ENSG00000204673/ENSG00000163874/ENSG00000204389/ENSG00000107404/ENSG00000125378
GO:0031032	BP	actomyosin structure organization	172	-1.74463	4.4744e-05	0.000550995	ENSG00000124145/ENSG00000106799/ENSG00000130176/ENSG00000082397/ENSG00000089159/ENSG00000064042/ENSG00000108946/ENSG00000197893/ENSG00000137486/ENSG00000068305/ENSG00000114993/ENSG00000170776/ENSG00000100034/ENSG00000198121/ENSG00000175183/ENSG00000073712/ENSG00000103647/ENSG00000049540/ENSG00000109079/ENSG00000196405/ENSG00000140416/ENSG00000132376/ENSG00000153531/ENSG00000118194/ENSG00000117519/ENSG00000150093/ENSG00000171345/ENSG00000163431/ENSG00000197616/ENSG00000128849/ENSG00000107438/ENSG00000102760/ENSG00000137460/ENSG00000112658/ENSG00000092054/ENSG00000196535/ENSG00000104332/ENSG00000134775/ENSG00000146904/ENSG00000135723/ENSG00000197122/ENSG00000154330/ENSG00000167711/ENSG00000095637/ENSG00000186635/ENSG00000122367/ENSG00000154358/ENSG00000171219/ENSG00000100345/ENSG00000120899/ENSG00000085741/ENSG00000036448/ENSG00000145675/ENSG00000159840/ENSG00000064666/ENSG00000074964/ENSG00000177731/ENSG00000124006/ENSG00000148677/ENSG00000158106/ENSG00000166949/ENSG00000104728/ENSG00000159176/ENSG00000113721/ENSG00000178209/ENSG00000170989/ENSG00000120896/ENSG00000162552/ENSG00000079337/ENSG00000128591/ENSG00000071127/ENSG00000130595
GO:0035767	BP	endothelial cell chemotaxis	22	-1.74438	0.00347572	0.018608	ENSG00000138685/ENSG00000112562/ENSG00000128052/ENSG00000156427/ENSG00000112902/ENSG00000171680/ENSG00000137801/ENSG00000123358/ENSG00000077782/ENSG00000112715/ENSG00000148400/ENSG00000172725
GO:0019215	MF	intermediate filament binding	11	-1.74433	0.00938776	0.0400315	ENSG00000026025/ENSG00000171100/ENSG00000081277/ENSG00000180921/ENSG00000170484/ENSG00000261150/ENSG00000182253/ENSG00000132688/ENSG00000186847
GO:0097038	CC	perinuclear endoplasmic reticulum	17	-1.74392	0.00667237	0.0306308	ENSG00000134207/ENSG00000162909/ENSG00000185825/ENSG00000006025/ENSG00000062282/ENSG00000010810/ENSG00000145675/ENSG00000120885/ENSG00000051523
GO:0045725	BP	positive regulation of glycogen biosynthetic process	11	-1.74389	0.00938776	0.0400315	ENSG00000169047/ENSG00000185950/ENSG00000219607/ENSG00000178567/ENSG00000106633/ENSG00000105221/ENSG00000095637/ENSG00000127334/ENSG00000142208
GO:0006022	BP	aminoglycan metabolic process	105	-1.74381	0.000360268	0.00301642	ENSG00000164318/ENSG00000127415/ENSG00000182197/ENSG00000011465/ENSG00000138685/ENSG00000110080/ENSG00000111962/ENSG00000111817/ENSG00000109320/ENSG00000103888/ENSG00000103489/ENSG00000064886/ENSG00000181523/ENSG00000123243/ENSG00000125430/ENSG00000173376/ENSG00000147408/ENSG00000008513/ENSG00000151617/ENSG00000070614/ENSG00000114378/ENSG00000026508/ENSG00000085465/ENSG00000162267/ENSG00000002587/ENSG00000131873/ENSG00000103056/ENSG00000170340/ENSG00000153976/ENSG00000015532/ENSG00000155893/ENSG00000171310/ENSG00000033100/ENSG00000176022/ENSG00000100311/ENSG00000107742/ENSG00000133048/ENSG00000182022/ENSG00000027847/ENSG00000103044/ENSG00000175229/ENSG00000136160/ENSG00000113721/ENSG00000182492/ENSG00000122863/ENSG00000175264/ENSG00000156966/ENSG00000123989
GO:0048016	BP	inositol phosphate-mediated signaling	46	-1.74361	0.00373076	0.0196098	ENSG00000096433/ENSG00000101096/ENSG00000124205/ENSG00000171867/ENSG00000127334/ENSG00000150995/ENSG00000185043/ENSG00000100968/ENSG00000171596/ENSG00000011304/ENSG00000068383/ENSG00000127129/ENSG00000131196/ENSG00000121753/ENSG00000166484
GO:0016125	BP	sterol metabolic process	122	-1.74346	0.000425702	0.00347722	ENSG00000087237/ENSG00000074660/ENSG00000131748/ENSG00000070610/ENSG00000067064/ENSG00000110921/ENSG00000165782/ENSG00000100342/ENSG00000182372/ENSG00000166035/ENSG00000062282/ENSG00000137869/ENSG00000140943/ENSG00000164211/ENSG00000160285/ENSG00000172893/ENSG00000169174/ENSG00000159348/ENSG00000187553/ENSG00000106617/ENSG00000161513/ENSG00000145476/ENSG00000113520/ENSG00000120915/ENSG00000072310/ENSG00000082641/ENSG00000167508/ENSG00000213398/ENSG00000128335/ENSG00000182704/ENSG00000166311/ENSG00000145214/ENSG00000079459/ENSG00000198848/ENSG00000021762/ENSG00000157978/ENSG00000166394/ENSG00000003137/ENSG00000149809/ENSG00000138061/ENSG00000072778
GO:1903038	BP	negative regulation of leukocyte cell-cell adhesion	107	-1.74333	0.000391388	0.00322843	ENSG00000131981/ENSG00000124508/ENSG00000170298/ENSG00000158786/ENSG00000108861/ENSG00000106571/ENSG00000077238/ENSG00000020633/ENSG00000130707/ENSG00000125347/ENSG00000164889/ENSG00000171916/ENSG00000151208/ENSG00000113520/ENSG00000171867/ENSG00000168961/ENSG00000112679/ENSG00000111679/ENSG00000164690/ENSG00000180900/ENSG00000002822/ENSG00000089692/ENSG00000136630/ENSG00000160685/ENSG00000113916/ENSG00000107562/ENSG00000137507/ENSG00000101665/ENSG00000157873/ENSG00000142208/ENSG00000163874/ENSG00000162511/ENSG00000136826/ENSG00000125378/ENSG00000064201
GO:0003300	BP	cardiac muscle hypertrophy	72	-1.74298	0.00162086	0.0102222	ENSG00000114861/ENSG00000108509/ENSG00000145349/ENSG00000160211/ENSG00000119508/ENSG00000068305/ENSG00000135547/ENSG00000170776/ENSG00000008083/ENSG00000154229/ENSG00000160789/ENSG00000116285/ENSG00000197616/ENSG00000143799/ENSG00000092054/ENSG00000150907/ENSG00000164530/ENSG00000028137/ENSG00000136574/ENSG00000141448/ENSG00000166949/ENSG00000068024/ENSG00000060069/ENSG00000135744/ENSG00000120907/ENSG00000067182/ENSG00000163884/ENSG00000136807/ENSG00000130700/ENSG00000148400
GO:0034705	CC	potassium channel complex	73	-1.74296	0.00116871	0.00794947	ENSG00000170049/ENSG00000153822/ENSG00000168418/ENSG00000069424/ENSG00000120049/ENSG00000197150/ENSG00000171385/ENSG00000156113/ENSG00000115041/ENSG00000198668/ENSG00000178342/ENSG00000026559/ENSG00000187486/ENSG00000120457/ENSG00000121361/ENSG00000129159/ENSG00000099822/ENSG00000158445/ENSG00000164051/ENSG00000160014/ENSG00000124134/ENSG00000053918/ENSG00000075043/ENSG00000055118
GO:1901379	BP	regulation of potassium ion transmembrane transport	72	-1.74285	0.00162086	0.0102222	ENSG00000105974/ENSG00000157388/ENSG00000111262/ENSG00000006071/ENSG00000150093/ENSG00000129244/ENSG00000158286/ENSG00000143153/ENSG00000170049/ENSG00000069424/ENSG00000135404/ENSG00000120049/ENSG00000115041/ENSG00000124205/ENSG00000171867/ENSG00000026559/ENSG00000022267/ENSG00000129159/ENSG00000181754/ENSG00000172354/ENSG00000124134/ENSG00000053918/ENSG00000171303/ENSG00000136717/ENSG00000055118/ENSG00000196924
GO:0006937	BP	regulation of muscle contraction	133	-1.74276	0.000325822	0.00277876	ENSG00000108405/ENSG00000007314/ENSG00000085733/ENSG00000147459/ENSG00000183873/ENSG00000074800/ENSG00000170214/ENSG00000112658/ENSG00000143153/ENSG00000092054/ENSG00000172057/ENSG00000159167/ENSG00000167657/ENSG00000151067/ENSG00000013016/ENSG00000136574/ENSG00000073756/ENSG00000198668/ENSG00000196839/ENSG00000123358/ENSG00000265107/ENSG00000018625/ENSG00000134571/ENSG00000169252/ENSG00000100604/ENSG00000197043/ENSG00000163399/ENSG00000130528/ENSG00000160014/ENSG00000120907/ENSG00000127129/ENSG00000173020/ENSG00000053918/ENSG00000075073/ENSG00000215375/ENSG00000101665/ENSG00000133055/ENSG00000163874/ENSG00000136717/ENSG00000160808/ENSG00000130595
GO:0045732	BP	positive regulation of protein catabolic process	181	-1.74269	0.000159431	0.0015554	ENSG00000006025/ENSG00000116044/ENSG00000103363/ENSG00000115266/ENSG00000150907/ENSG00000141551/ENSG00000169174/ENSG00000028137/ENSG00000092820/ENSG00000165912/ENSG00000114251/ENSG00000136848/ENSG00000173334/ENSG00000100083/ENSG00000167705/ENSG00000168646/ENSG00000173548/ENSG00000051108/ENSG00000182175/ENSG00000184675/ENSG00000151651/ENSG00000120885/ENSG00000104969/ENSG00000118503/ENSG00000160948/ENSG00000140807/ENSG00000145632/ENSG00000153395/ENSG00000071575/ENSG00000111276/ENSG00000123384/ENSG00000204388/ENSG00000105325/ENSG00000140564/ENSG00000107331/ENSG00000101665/ENSG00000135924/ENSG00000142208/ENSG00000129993/ENSG00000157119/ENSG00000100359/ENSG00000204389/ENSG00000107404/ENSG00000182087/ENSG00000145506/ENSG00000110651
GO:0031256	CC	leading edge membrane	162	-1.74243	7.70213e-05	0.000855244	ENSG00000140416/ENSG00000132376/ENSG00000107104/ENSG00000100266/ENSG00000185133/ENSG00000136167/ENSG00000156011/ENSG00000150093/ENSG00000177301/ENSG00000103496/ENSG00000115306/ENSG00000110880/ENSG00000108852/ENSG00000146005/ENSG00000105221/ENSG00000026508/ENSG00000104643/ENSG00000197879/ENSG00000115266/ENSG00000146648/ENSG00000132613/ENSG00000168309/ENSG00000136158/ENSG00000092820/ENSG00000137076/ENSG00000197122/ENSG00000154783/ENSG00000124181/ENSG00000180448/ENSG00000141068/ENSG00000168907/ENSG00000102287/ENSG00000134780/ENSG00000064687/ENSG00000059915/ENSG00000156508/ENSG00000129159/ENSG00000169604/ENSG00000142627/ENSG00000108819/ENSG00000185043/ENSG00000158445/ENSG00000146192/ENSG00000187678/ENSG00000103335/ENSG00000121905/ENSG00000186111/ENSG00000023902/ENSG00000136286/ENSG00000152778/ENSG00000173546/ENSG00000130787/ENSG00000004399
GO:0043209	CC	myelin sheath	44	-1.7423	0.00276025	0.0155463	ENSG00000173786/ENSG00000172005/ENSG00000150093/ENSG00000103496/ENSG00000067606/ENSG00000123560/ENSG00000135821/ENSG00000096433/ENSG00000197971/ENSG00000182718/ENSG00000134198/ENSG00000184144/ENSG00000198668/ENSG00000109099/ENSG00000171791/ENSG00000180900/ENSG00000198835/ENSG00000160014/ENSG00000178209/ENSG00000203879
GO:0071889	MF	14-3-3 protein binding	29	-1.74155	0.00565975	0.0271327	ENSG00000111913/ENSG00000164916/ENSG00000185950/ENSG00000141480/ENSG00000141564/ENSG00000171132/ENSG00000197892/ENSG00000067606/ENSG00000054611/ENSG00000101096/ENSG00000172403/ENSG00000142178/ENSG00000141068/ENSG00000136848/ENSG00000039523/ENSG00000185650/ENSG00000061273/ENSG00000142208
GO:0014009	BP	glial cell proliferation	41	-1.74085	0.00177656	0.0110159	ENSG00000169057/ENSG00000137033/ENSG00000168539/ENSG00000101412/ENSG00000014123/ENSG00000006071/ENSG00000100697/ENSG00000131095/ENSG00000100300/ENSG00000124766/ENSG00000164690/ENSG00000120899/ENSG00000006210/ENSG00000120885/ENSG00000153902/ENSG00000157933/ENSG00000184371/ENSG00000103257/ENSG00000148400
GO:0097094	BP	craniofacial suture morphogenesis	13	-1.74041	0.00563163	0.027041	ENSG00000106571/ENSG00000179029/ENSG00000053254/ENSG00000157227/ENSG00000120149/ENSG00000125378
GO:1905144	BP	response to acetylcholine	30	-1.74019	0.00544295	0.0263037	ENSG00000151617/ENSG00000114353/ENSG00000100300/ENSG00000176749/ENSG00000150995/ENSG00000160716/ENSG00000120903/ENSG00000188157/ENSG00000087085/ENSG00000173020/ENSG00000088256
GO:0051056	BP	regulation of small GTPase mediated signal transduction	262	-1.74003	8.39406e-06	0.000134506	ENSG00000153404/ENSG00000109079/ENSG00000173706/ENSG00000092969/ENSG00000105339/ENSG00000120063/ENSG00000005884/ENSG00000107104/ENSG00000104695/ENSG00000076928/ENSG00000159842/ENSG00000156011/ENSG00000150093/ENSG00000168939/ENSG00000133216/ENSG00000166974/ENSG00000197256/ENSG00000126016/ENSG00000196220/ENSG00000100055/ENSG00000126217/ENSG00000146005/ENSG00000275342/ENSG00000128849/ENSG00000128805/ENSG00000038382/ENSG00000275832/ENSG00000197283/ENSG00000124126/ENSG00000165527/ENSG00000165572/ENSG00000135898/ENSG00000103197/ENSG00000120645/ENSG00000133121/ENSG00000197457/ENSG00000136158/ENSG00000171680/ENSG00000197122/ENSG00000154783/ENSG00000180448/ENSG00000136828/ENSG00000186716/ENSG00000136848/ENSG00000058335/ENSG00000105137/ENSG00000008323/ENSG00000186635/ENSG00000178623/ENSG00000205336/ENSG00000154358/ENSG00000160293/ENSG00000059915/ENSG00000198915/ENSG00000110906/ENSG00000142632/ENSG00000146192/ENSG00000111348/ENSG00000187678/ENSG00000213445/ENSG00000074964/ENSG00000164056/ENSG00000198959/ENSG00000078549/ENSG00000099949/ENSG00000104728/ENSG00000165801/ENSG00000143772/ENSG00000130052/ENSG00000113916/ENSG00000120907/ENSG00000110237/ENSG00000144711/ENSG00000100092/ENSG00000127533/ENSG00000113721/ENSG00000126822/ENSG00000101199/ENSG00000184371/ENSG00000185989/ENSG00000196155/ENSG00000204882/ENSG00000100359/ENSG00000040608/ENSG00000148400
GO:0043409	BP	negative regulation of MAPK cascade	143	-1.73984	0.000126464	0.00129199	ENSG00000188716/ENSG00000162772/ENSG00000105974/ENSG00000172053/ENSG00000141956/ENSG00000145423/ENSG00000137642/ENSG00000133878/ENSG00000111266/ENSG00000109062/ENSG00000117228/ENSG00000196396/ENSG00000124743/ENSG00000132376/ENSG00000124508/ENSG00000165617/ENSG00000092421/ENSG00000116285/ENSG00000083799/ENSG00000168939/ENSG00000105568/ENSG00000133216/ENSG00000108861/ENSG00000111252/ENSG00000140443/ENSG00000150593/ENSG00000126457/ENSG00000163932/ENSG00000163291/ENSG00000150907/ENSG00000104332/ENSG00000101144/ENSG00000198053/ENSG00000136158/ENSG00000092820/ENSG00000125845/ENSG00000174885/ENSG00000136848/ENSG00000133895/ENSG00000064687/ENSG00000161904/ENSG00000111679/ENSG00000165238/ENSG00000120875/ENSG00000187678/ENSG00000166311/ENSG00000129749/ENSG00000164056/ENSG00000139318/ENSG00000077942/ENSG00000103653/ENSG00000186897/ENSG00000121653/ENSG00000145901/ENSG00000135744/ENSG00000179094/ENSG00000138166/ENSG00000128342/ENSG00000169220/ENSG00000164086/ENSG00000138080/ENSG00000184545/ENSG00000125378
GO:0005044	MF	scavenger receptor activity	43	-1.73983	0.00464297	0.0232	ENSG00000187908/ENSG00000074660/ENSG00000134013/ENSG00000214279/ENSG00000182218/ENSG00000110448/ENSG00000204305/ENSG00000244486/ENSG00000137747/ENSG00000168079/ENSG00000138131/ENSG00000144476/ENSG00000123384/ENSG00000168077/ENSG00000108679/ENSG00000010327
GO:0051051	BP	negative regulation of transport	335	-1.73981	3.36581e-07	8.3847e-06	ENSG00000169047/ENSG00000100034/ENSG00000137575/ENSG00000185950/ENSG00000167703/ENSG00000157168/ENSG00000183682/ENSG00000105974/ENSG00000163485/ENSG00000109320/ENSG00000168734/ENSG00000188313/ENSG00000102471/ENSG00000135636/ENSG00000277363/ENSG00000109062/ENSG00000006071/ENSG00000132872/ENSG00000132376/ENSG00000115970/ENSG00000166501/ENSG00000172932/ENSG00000131981/ENSG00000138796/ENSG00000100266/ENSG00000164867/ENSG00000155066/ENSG00000118432/ENSG00000133216/ENSG00000099365/ENSG00000171132/ENSG00000129667/ENSG00000158856/ENSG00000215475/ENSG00000196517/ENSG00000118263/ENSG00000154813/ENSG00000103154/ENSG00000106070/ENSG00000121671/ENSG00000162734/ENSG00000105221/ENSG00000110881/ENSG00000159640/ENSG00000134321/ENSG00000150907/ENSG00000104332/ENSG00000165527/ENSG00000114353/ENSG00000198053/ENSG00000132535/ENSG00000159167/ENSG00000169174/ENSG00000028137/ENSG00000125510/ENSG00000131711/ENSG00000182718/ENSG00000100300/ENSG00000165912/ENSG00000152661/ENSG00000100599/ENSG00000120686/ENSG00000186716/ENSG00000131871/ENSG00000073756/ENSG00000091972/ENSG00000137801/ENSG00000198668/ENSG00000178623/ENSG00000196839/ENSG00000163083/ENSG00000072310/ENSG00000170385/ENSG00000168961/ENSG00000018625/ENSG00000102468/ENSG00000185101/ENSG00000187486/ENSG00000173548/ENSG00000120088/ENSG00000102287/ENSG00000064687/ENSG00000171791/ENSG00000151929/ENSG00000164690/ENSG00000166592/ENSG00000120899/ENSG00000100604/ENSG00000162878/ENSG00000158445/ENSG00000064666/ENSG00000136003/ENSG00000163956/ENSG00000164949/ENSG00000103653/ENSG00000160014/ENSG00000174871/ENSG00000128342/ENSG00000108179/ENSG00000067182/ENSG00000075073/ENSG00000107331/ENSG00000203879/ENSG00000142208/ENSG00000167470/ENSG00000143867/ENSG00000099985/ENSG00000099958/ENSG00000109846/ENSG00000141959/ENSG00000099625/ENSG00000102879/ENSG00000136717/ENSG00000055118/ENSG00000007384/ENSG00000148400
GO:0044703	BP	multi-organism reproductive process	147	-1.73973	0.000105122	0.0010999	ENSG00000162909/ENSG00000156574/ENSG00000118432/ENSG00000182752/ENSG00000130726/ENSG00000108405/ENSG00000111012/ENSG00000121281/ENSG00000165474/ENSG00000143799/ENSG00000085465/ENSG00000159640/ENSG00000117394/ENSG00000159167/ENSG00000057657/ENSG00000163453/ENSG00000160200/ENSG00000152661/ENSG00000133895/ENSG00000073756/ENSG00000187266/ENSG00000105137/ENSG00000007866/ENSG00000168961/ENSG00000087245/ENSG00000204580/ENSG00000120088/ENSG00000171791/ENSG00000115461/ENSG00000128335/ENSG00000163513/ENSG00000203797/ENSG00000111348/ENSG00000164733/ENSG00000160714/ENSG00000172270/ENSG00000077942/ENSG00000176387/ENSG00000071626/ENSG00000173638/ENSG00000168081/ENSG00000135744/ENSG00000112715/ENSG00000063176/ENSG00000119630/ENSG00000185551/ENSG00000128342/ENSG00000084636/ENSG00000113739/ENSG00000131759/ENSG00000142208/ENSG00000162552/ENSG00000170345
GO:0034446	BP	substrate adhesion-dependent cell spreading	87	-1.73953	0.000506506	0.00400428	ENSG00000089159/ENSG00000179218/ENSG00000092445/ENSG00000108561/ENSG00000150760/ENSG00000091136/ENSG00000073712/ENSG00000188677/ENSG00000277363/ENSG00000117228/ENSG00000184349/ENSG00000102837/ENSG00000107104/ENSG00000111859/ENSG00000124782/ENSG00000110880/ENSG00000158856/ENSG00000092929/ENSG00000147459/ENSG00000102606/ENSG00000124126/ENSG00000146904/ENSG00000197122/ENSG00000155760/ENSG00000197702/ENSG00000163975/ENSG00000138964/ENSG00000169604/ENSG00000185043/ENSG00000145675/ENSG00000187678/ENSG00000077942/ENSG00000164877/ENSG00000130402/ENSG00000130702/ENSG00000072163/ENSG00000196924
GO:0010894	BP	negative regulation of steroid biosynthetic process	21	-1.73929	0.0103185	0.0429431	ENSG00000186480/ENSG00000162344/ENSG00000147475/ENSG00000113231/ENSG00000109320/ENSG00000112175/ENSG00000111012/ENSG00000125845/ENSG00000162676/ENSG00000163399/ENSG00000050165/ENSG00000124216/ENSG00000162552
GO:0070373	BP	negative regulation of ERK1 and ERK2 cascade	58	-1.73908	0.00239289	0.0139407	ENSG00000116106/ENSG00000143507/ENSG00000127445/ENSG00000136869/ENSG00000165795/ENSG00000188716/ENSG00000162772/ENSG00000133878/ENSG00000109062/ENSG00000117228/ENSG00000196396/ENSG00000124508/ENSG00000092421/ENSG00000116285/ENSG00000168939/ENSG00000133216/ENSG00000108861/ENSG00000198053/ENSG00000136158/ENSG00000092820/ENSG00000174885/ENSG00000136848/ENSG00000165238/ENSG00000120875/ENSG00000129749/ENSG00000164056/ENSG00000139318/ENSG00000077942/ENSG00000103653/ENSG00000186897/ENSG00000145901/ENSG00000128342/ENSG00000169220/ENSG00000138080
GO:0043627	BP	response to estrogen	55	-1.7389	0.00278678	0.0156505	ENSG00000107485/ENSG00000213523/ENSG00000171345/ENSG00000132471/ENSG00000111012/ENSG00000077238/ENSG00000272398/ENSG00000178175/ENSG00000104332/ENSG00000196843/ENSG00000087245/ENSG00000163513/ENSG00000167548/ENSG00000154764/ENSG00000141448/ENSG00000110092/ENSG00000057593/ENSG00000005073/ENSG00000113721/ENSG00000137834/ENSG00000131759/ENSG00000157227
GO:0032350	BP	regulation of hormone metabolic process	29	-1.73758	0.0058339	0.027695	ENSG00000153162/ENSG00000113231/ENSG00000069482/ENSG00000109320/ENSG00000107485/ENSG00000112175/ENSG00000140443/ENSG00000111012/ENSG00000148737/ENSG00000125845/ENSG00000120738/ENSG00000162676/ENSG00000145214/ENSG00000163399/ENSG00000049239/ENSG00000050165/ENSG00000113739/ENSG00000162552
GO:0034774	CC	secretory granule lumen	245	-1.73753	1.08703e-05	0.000167791	ENSG00000196230/ENSG00000005381/ENSG00000101160/ENSG00000108828/ENSG00000085265/ENSG00000171314/ENSG00000163993/ENSG00000136279/ENSG00000163932/ENSG00000092929/ENSG00000144589/ENSG00000096384/ENSG00000100994/ENSG00000148334/ENSG00000188811/ENSG00000164081/ENSG00000115138/ENSG00000060971/ENSG00000145882/ENSG00000204386/ENSG00000103187/ENSG00000162267/ENSG00000182718/ENSG00000103811/ENSG00000180448/ENSG00000106348/ENSG00000167711/ENSG00000030582/ENSG00000137801/ENSG00000197249/ENSG00000163636/ENSG00000197561/ENSG00000103196/ENSG00000148180/ENSG00000166710/ENSG00000113140/ENSG00000197766/ENSG00000111679/ENSG00000143768/ENSG00000123454/ENSG00000156508/ENSG00000148346/ENSG00000160209/ENSG00000116260/ENSG00000198113/ENSG00000100299/ENSG00000167925/ENSG00000064666/ENSG00000109971/ENSG00000120885/ENSG00000171302/ENSG00000100311/ENSG00000167658/ENSG00000133048/ENSG00000130402/ENSG00000197461/ENSG00000178035/ENSG00000112715/ENSG00000143793/ENSG00000141012/ENSG00000072110/ENSG00000104518/ENSG00000160213/ENSG00000228278/ENSG00000108679/ENSG00000143369/ENSG00000176978/ENSG00000115073/ENSG00000183087/ENSG00000141959/ENSG00000078902
GO:0071300	BP	cellular response to retinoic acid	52	-1.73735	0.00314255	0.017263	ENSG00000169884/ENSG00000115596/ENSG00000101213/ENSG00000184058/ENSG00000132386/ENSG00000247596/ENSG00000066468/ENSG00000155760/ENSG00000140538/ENSG00000114251/ENSG00000172819/ENSG00000188064/ENSG00000165731/ENSG00000120899/ENSG00000085741/ENSG00000143816/ENSG00000131759/ENSG00000003137/ENSG00000143867/ENSG00000108821
GO:0002830	BP	positive regulation of type 2 immune response	14	-1.73721	0.00609802	0.0285319	ENSG00000137033/ENSG00000117586/ENSG00000107485/ENSG00000067606/ENSG00000077238/ENSG00000134321/ENSG00000113520/ENSG00000167207/ENSG00000131759/ENSG00000110651
GO:0045785	BP	positive regulation of cell adhesion	382	-1.73709	2.46909e-07	6.39421e-06	ENSG00000100034/ENSG00000162434/ENSG00000117586/ENSG00000115598/ENSG00000154229/ENSG00000128052/ENSG00000091136/ENSG00000073712/ENSG00000110080/ENSG00000105974/ENSG00000143842/ENSG00000145423/ENSG00000169884/ENSG00000115085/ENSG00000065000/ENSG00000132589/ENSG00000107968/ENSG00000162692/ENSG00000134954/ENSG00000133878/ENSG00000134460/ENSG00000080503/ENSG00000164171/ENSG00000092969/ENSG00000140416/ENSG00000172232/ENSG00000223865/ENSG00000005884/ENSG00000124508/ENSG00000102837/ENSG00000111859/ENSG00000107485/ENSG00000139514/ENSG00000082014/ENSG00000117090/ENSG00000175467/ENSG00000109906/ENSG00000103496/ENSG00000049618/ENSG00000156574/ENSG00000124782/ENSG00000171132/ENSG00000158856/ENSG00000067606/ENSG00000173376/ENSG00000184293/ENSG00000106571/ENSG00000132669/ENSG00000112149/ENSG00000077238/ENSG00000092929/ENSG00000126458/ENSG00000147459/ENSG00000114378/ENSG00000100097/ENSG00000102606/ENSG00000124253/ENSG00000183655/ENSG00000135074/ENSG00000103855/ENSG00000026508/ENSG00000272398/ENSG00000108604/ENSG00000168071/ENSG00000173039/ENSG00000020633/ENSG00000124126/ENSG00000104332/ENSG00000071051/ENSG00000163520/ENSG00000146904/ENSG00000101144/ENSG00000198053/ENSG00000179344/ENSG00000197122/ENSG00000118689/ENSG00000110448/ENSG00000204592/ENSG00000114251/ENSG00000167711/ENSG00000169499/ENSG00000010810/ENSG00000113520/ENSG00000204305/ENSG00000196839/ENSG00000197561/ENSG00000140836/ENSG00000168961/ENSG00000205336/ENSG00000091986/ENSG00000165731/ENSG00000166710/ENSG00000124766/ENSG00000111679/ENSG00000164690/ENSG00000198728/ENSG00000120899/ENSG00000163513/ENSG00000185043/ENSG00000151651/ENSG00000184216/ENSG00000006210/ENSG00000136630/ENSG00000100311/ENSG00000167207/ENSG00000198959/ENSG00000166949/ENSG00000103653/ENSG00000074047/ENSG00000160685/ENSG00000107742/ENSG00000103335/ENSG00000172037/ENSG00000143772/ENSG00000113916/ENSG00000107562/ENSG00000112715/ENSG00000160255/ENSG00000128342/ENSG00000104522/ENSG00000126353/ENSG00000084636/ENSG00000142871/ENSG00000131759/ENSG00000184371/ENSG00000072163/ENSG00000108175/ENSG00000101665/ENSG00000206503/ENSG00000157873/ENSG00000142208/ENSG00000172638/ENSG00000138080/ENSG00000070404/ENSG00000162552/ENSG00000090776/ENSG00000102879/ENSG00000196924/ENSG00000110651
GO:0003254	BP	regulation of membrane depolarization	40	-1.73708	0.00424131	0.0216651	ENSG00000138622/ENSG00000126709/ENSG00000183873/ENSG00000143799/ENSG00000101986/ENSG00000197122/ENSG00000100300/ENSG00000105711/ENSG00000265107/ENSG00000149575/ENSG00000089225/ENSG00000176720/ENSG00000171791/ENSG00000022267/ENSG00000099822/ENSG00000006283/ENSG00000101665
GO:0022843	MF	voltage-gated monoatomic cation channel activity	120	-1.73696	0.000389604	0.00322054	ENSG00000138622/ENSG00000151062/ENSG00000177301/ENSG00000168135/ENSG00000100346/ENSG00000007314/ENSG00000158966/ENSG00000183873/ENSG00000170049/ENSG00000153822/ENSG00000168418/ENSG00000069424/ENSG00000260458/ENSG00000151067/ENSG00000120049/ENSG00000171385/ENSG00000156113/ENSG00000107130/ENSG00000167535/ENSG00000178342/ENSG00000026559/ENSG00000187486/ENSG00000149575/ENSG00000120457/ENSG00000162728/ENSG00000121361/ENSG00000129159/ENSG00000099822/ENSG00000158445/ENSG00000007402/ENSG00000184185/ENSG00000107147/ENSG00000135519/ENSG00000006283/ENSG00000124134/ENSG00000053918/ENSG00000005379/ENSG00000075043/ENSG00000162341/ENSG00000171303/ENSG00000055118/ENSG00000196557
GO:0005977	BP	glycogen metabolic process	61	-1.7366	0.00345765	0.0185746	ENSG00000169047/ENSG00000185950/ENSG00000163754/ENSG00000219607/ENSG00000178567/ENSG00000132376/ENSG00000196182/ENSG00000106633/ENSG00000138030/ENSG00000068976/ENSG00000115592/ENSG00000172531/ENSG00000100994/ENSG00000139112/ENSG00000105221/ENSG00000115138/ENSG00000215644/ENSG00000106617/ENSG00000131871/ENSG00000132326/ENSG00000135447/ENSG00000095637/ENSG00000127334/ENSG00000173281/ENSG00000113555/ENSG00000171298/ENSG00000119938/ENSG00000142208/ENSG00000126368
GO:0044092	BP	negative regulation of molecular function	751	-1.73648	1e-10	7.02252e-09	ENSG00000162337/ENSG00000105974/ENSG00000172053/ENSG00000101443/ENSG00000130147/ENSG00000162733/ENSG00000145423/ENSG00000124570/ENSG00000175899/ENSG00000109320/ENSG00000148143/ENSG00000182885/ENSG00000101213/ENSG00000168734/ENSG00000102471/ENSG00000143537/ENSG00000141480/ENSG00000137642/ENSG00000014123/ENSG00000175197/ENSG00000163565/ENSG00000277363/ENSG00000111266/ENSG00000134324/ENSG00000109062/ENSG00000196396/ENSG00000173706/ENSG00000165953/ENSG00000092969/ENSG00000132376/ENSG00000115970/ENSG00000021355/ENSG00000183023/ENSG00000131981/ENSG00000118194/ENSG00000090447/ENSG00000153187/ENSG00000165617/ENSG00000196422/ENSG00000176108/ENSG00000175121/ENSG00000164867/ENSG00000152804/ENSG00000074370/ENSG00000116285/ENSG00000140853/ENSG00000104695/ENSG00000083799/ENSG00000069399/ENSG00000168939/ENSG00000132386/ENSG00000153113/ENSG00000123243/ENSG00000118432/ENSG00000104872/ENSG00000133216/ENSG00000110880/ENSG00000126016/ENSG00000108861/ENSG00000100100/ENSG00000101160/ENSG00000099864/ENSG00000126709/ENSG00000171132/ENSG00000185920/ENSG00000144118/ENSG00000150867/ENSG00000140093/ENSG00000175137/ENSG00000196517/ENSG00000126432/ENSG00000111252/ENSG00000253309/ENSG00000067606/ENSG00000159733/ENSG00000163508/ENSG00000150593/ENSG00000265190/ENSG00000111012/ENSG00000163932/ENSG00000070808/ENSG00000172531/ENSG00000180354/ENSG00000163291/ENSG00000197381/ENSG00000124212/ENSG00000148737/ENSG00000121671/ENSG00000087302/ENSG00000142676/ENSG00000026508/ENSG00000159640/ENSG00000164082/ENSG00000104332/ENSG00000103037/ENSG00000172057/ENSG00000112559/ENSG00000145919/ENSG00000154124/ENSG00000164530/ENSG00000114353/ENSG00000181788/ENSG00000146904/ENSG00000101144/ENSG00000158941/ENSG00000112977/ENSG00000103197/ENSG00000169174/ENSG00000184900/ENSG00000162267/ENSG00000175595/ENSG00000174600/ENSG00000142178/ENSG00000125510/ENSG00000145779/ENSG00000136158/ENSG00000156976/ENSG00000178685/ENSG00000105229/ENSG00000125845/ENSG00000197122/ENSG00000146834/ENSG00000136141/ENSG00000160310/ENSG00000106617/ENSG00000163909/ENSG00000167711/ENSG00000136848/ENSG00000185129/ENSG00000173334/ENSG00000146216/ENSG00000133895/ENSG00000073756/ENSG00000110711/ENSG00000091972/ENSG00000132326/ENSG00000137801/ENSG00000198668/ENSG00000101439/ENSG00000197249/ENSG00000178623/ENSG00000171867/ENSG00000100767/ENSG00000123358/ENSG00000018625/ENSG00000131771/ENSG00000185101/ENSG00000112679/ENSG00000137193/ENSG00000174744/ENSG00000120088/ENSG00000146232/ENSG00000103175/ENSG00000124762/ENSG00000113648/ENSG00000187764/ENSG00000166710/ENSG00000111679/ENSG00000182175/ENSG00000166592/ENSG00000140939/ENSG00000169252/ENSG00000108819/ENSG00000198176/ENSG00000149922/ENSG00000181404/ENSG00000077984/ENSG00000162676/ENSG00000184216/ENSG00000187678/ENSG00000166311/ENSG00000198855/ENSG00000164733/ENSG00000130382/ENSG00000041880/ENSG00000164056/ENSG00000142949/ENSG00000105298/ENSG00000163956/ENSG00000163359/ENSG00000164949/ENSG00000100311/ENSG00000167207/ENSG00000137496/ENSG00000118503/ENSG00000068024/ENSG00000188488/ENSG00000160932/ENSG00000103653/ENSG00000149257/ENSG00000167895/ENSG00000100968/ENSG00000107742/ENSG00000135596/ENSG00000008710/ENSG00000153879/ENSG00000121905/ENSG00000121653/ENSG00000071575/ENSG00000174775/ENSG00000104964/ENSG00000135744/ENSG00000112715/ENSG00000160014/ENSG00000111276/ENSG00000063176/ENSG00000126603/ENSG00000185551/ENSG00000123384/ENSG00000136160/ENSG00000111640/ENSG00000039650/ENSG00000050165/ENSG00000087074/ENSG00000160213/ENSG00000109501/ENSG00000160959/ENSG00000148204/ENSG00000108179/ENSG00000143369/ENSG00000178209/ENSG00000107331/ENSG00000185187/ENSG00000139546/ENSG00000131471/ENSG00000101665/ENSG00000169220/ENSG00000164086/ENSG00000164880/ENSG00000135924/ENSG00000114270/ENSG00000142208/ENSG00000167470/ENSG00000180155/ENSG00000183087/ENSG00000143867/ENSG00000132688/ENSG00000120149/ENSG00000204673/ENSG00000163874/ENSG00000168334/ENSG00000109846/ENSG00000127578/ENSG00000138061/ENSG00000134107/ENSG00000099625/ENSG00000136717/ENSG00000136826/ENSG00000198753/ENSG00000107404/ENSG00000179588/ENSG00000173714/ENSG00000160360/ENSG00000125378/ENSG00000148400/ENSG00000196924/ENSG00000166484
GO:0072075	BP	metanephric mesenchyme development	14	-1.73635	0.00609802	0.0285319	ENSG00000101144/ENSG00000164690/ENSG00000126778/ENSG00000113721/ENSG00000143867/ENSG00000162552
GO:0098915	BP	membrane repolarization during ventricular cardiac muscle cell action potential	12	-1.73515	0.00446407	0.0225042	ENSG00000158286/ENSG00000171385/ENSG00000149575/ENSG00000120457/ENSG00000121361/ENSG00000053918/ENSG00000055118
GO:1900274	BP	regulation of phospholipase C activity	35	-1.73457	0.00354178	0.0188581	ENSG00000151617/ENSG00000146648/ENSG00000135898/ENSG00000171631/ENSG00000137841/ENSG00000102468/ENSG00000077782/ENSG00000078549/ENSG00000171596/ENSG00000174775/ENSG00000135744/ENSG00000120907/ENSG00000113721/ENSG00000125910
GO:0003338	BP	metanephros morphogenesis	24	-1.73433	0.00718657	0.0325126	ENSG00000103449/ENSG00000070193/ENSG00000168036/ENSG00000115415/ENSG00000168621/ENSG00000188064/ENSG00000008710/ENSG00000113721/ENSG00000128342/ENSG00000005513/ENSG00000162552/ENSG00000125378
GO:0043153	BP	entrainment of circadian clock by photoperiod	22	-1.73401	0.0038262	0.0200438	ENSG00000105662/ENSG00000172531/ENSG00000121671/ENSG00000142178/ENSG00000132326/ENSG00000036672/ENSG00000179094/ENSG00000182979/ENSG00000134107
GO:0060420	BP	regulation of heart growth	51	-1.73378	0.00365099	0.0192946	ENSG00000197616/ENSG00000069702/ENSG00000164530/ENSG00000066468/ENSG00000137193/ENSG00000089225/ENSG00000163513/ENSG00000141448/ENSG00000139318/ENSG00000060069/ENSG00000078579/ENSG00000078900/ENSG00000148400/ENSG00000185386
GO:0002761	BP	regulation of myeloid leukocyte differentiation	88	-1.73352	0.000784653	0.0057109	ENSG00000178585/ENSG00000159216/ENSG00000138814/ENSG00000136997/ENSG00000162367/ENSG00000012223/ENSG00000131788/ENSG00000137275/ENSG00000187098/ENSG00000149635/ENSG00000019582/ENSG00000120659/ENSG00000114861/ENSG00000136869/ENSG00000101265/ENSG00000049130/ENSG00000154229/ENSG00000173153/ENSG00000168036/ENSG00000011600/ENSG00000122378/ENSG00000111859/ENSG00000145022/ENSG00000166147/ENSG00000185122/ENSG00000169071/ENSG00000155846/ENSG00000104332/ENSG00000135898/ENSG00000119714/ENSG00000173334/ENSG00000113520/ENSG00000182511/ENSG00000145675/ENSG00000185650/ENSG00000179348/ENSG00000155090/ENSG00000100078/ENSG00000128342/ENSG00000131759/ENSG00000184371/ENSG00000070404/ENSG00000173264/ENSG00000179588/ENSG00000170345/ENSG00000185507
GO:0043009	BP	chordate embryonic development	539	-1.73319	6.34636e-09	2.80475e-07	ENSG00000184058/ENSG00000122257/ENSG00000103489/ENSG00000121989/ENSG00000173706/ENSG00000092969/ENSG00000249915/ENSG00000132376/ENSG00000167693/ENSG00000120063/ENSG00000140931/ENSG00000133027/ENSG00000165617/ENSG00000172379/ENSG00000107485/ENSG00000164867/ENSG00000143494/ENSG00000005102/ENSG00000162909/ENSG00000150093/ENSG00000112893/ENSG00000156574/ENSG00000100024/ENSG00000112175/ENSG00000126016/ENSG00000104290/ENSG00000185920/ENSG00000171345/ENSG00000004975/ENSG00000198026/ENSG00000144355/ENSG00000112561/ENSG00000168779/ENSG00000112837/ENSG00000130726/ENSG00000196562/ENSG00000163508/ENSG00000108641/ENSG00000153094/ENSG00000106571/ENSG00000126457/ENSG00000197616/ENSG00000151617/ENSG00000070614/ENSG00000114378/ENSG00000137203/ENSG00000113758/ENSG00000112658/ENSG00000135638/ENSG00000162517/ENSG00000105656/ENSG00000107372/ENSG00000071655/ENSG00000104332/ENSG00000179029/ENSG00000185630/ENSG00000112559/ENSG00000060138/ENSG00000143013/ENSG00000146648/ENSG00000101144/ENSG00000103197/ENSG00000182185/ENSG00000131446/ENSG00000057657/ENSG00000152601/ENSG00000177000/ENSG00000066468/ENSG00000197457/ENSG00000105701/ENSG00000125845/ENSG00000124181/ENSG00000163251/ENSG00000156345/ENSG00000101489/ENSG00000114251/ENSG00000157240/ENSG00000197063/ENSG00000125878/ENSG00000168646/ENSG00000143147/ENSG00000116132/ENSG00000172819/ENSG00000188064/ENSG00000196839/ENSG00000183508/ENSG00000171310/ENSG00000170385/ENSG00000071246/ENSG00000100345/ENSG00000204256/ENSG00000162738/ENSG00000124766/ENSG00000136104/ENSG00000182175/ENSG00000007372/ENSG00000140691/ENSG00000164690/ENSG00000158806/ENSG00000163513/ENSG00000085741/ENSG00000180900/ENSG00000076356/ENSG00000157216/ENSG00000142627/ENSG00000164920/ENSG00000149922/ENSG00000161714/ENSG00000160801/ENSG00000106003/ENSG00000141448/ENSG00000108773/ENSG00000189306/ENSG00000077782/ENSG00000136720/ENSG00000076924/ENSG00000277443/ENSG00000100311/ENSG00000113555/ENSG00000184557/ENSG00000185650/ENSG00000158055/ENSG00000116016/ENSG00000166949/ENSG00000126778/ENSG00000074047/ENSG00000088038/ENSG00000100605/ENSG00000139219/ENSG00000157933/ENSG00000168758/ENSG00000107957/ENSG00000140807/ENSG00000008710/ENSG00000135111/ENSG00000112715/ENSG00000179348/ENSG00000167526/ENSG00000185551/ENSG00000113722/ENSG00000005073/ENSG00000139567/ENSG00000166341/ENSG00000140564/ENSG00000143816/ENSG00000153815/ENSG00000221986/ENSG00000196576/ENSG00000128342/ENSG00000148204/ENSG00000128710/ENSG00000163930/ENSG00000142871/ENSG00000177963/ENSG00000131759/ENSG00000016082/ENSG00000157227/ENSG00000005513/ENSG00000108175/ENSG00000143869/ENSG00000198719/ENSG00000124216/ENSG00000164880/ENSG00000184916/ENSG00000142208/ENSG00000143867/ENSG00000136826/ENSG00000108821/ENSG00000127528/ENSG00000107404/ENSG00000107831/ENSG00000125378/ENSG00000148400
GO:0046849	BP	bone remodeling	73	-1.73288	0.00122926	0.00826757	ENSG00000197599/ENSG00000147459/ENSG00000155846/ENSG00000140995/ENSG00000104332/ENSG00000164889/ENSG00000135898/ENSG00000197046/ENSG00000011347/ENSG00000197122/ENSG00000152661/ENSG00000168056/ENSG00000120899/ENSG00000169252/ENSG00000142627/ENSG00000151651/ENSG00000160801/ENSG00000118503/ENSG00000103653/ENSG00000099617/ENSG00000166340/ENSG00000170989/ENSG00000173264/ENSG00000020129/ENSG00000110719
GO:0051282	BP	regulation of sequestering of calcium ion	96	-1.73272	0.000663935	0.00497632	ENSG00000171631/ENSG00000137841/ENSG00000151067/ENSG00000124181/ENSG00000187091/ENSG00000198668/ENSG00000018625/ENSG00000102468/ENSG00000117560/ENSG00000111679/ENSG00000140939/ENSG00000120899/ENSG00000150995/ENSG00000197043/ENSG00000006210/ENSG00000149782/ENSG00000130528/ENSG00000160014/ENSG00000051523/ENSG00000127533/ENSG00000126353/ENSG00000185989/ENSG00000162341/ENSG00000102879/ENSG00000149527/ENSG00000196924
GO:0055093	BP	response to hyperoxia	16	-1.73205	0.00723345	0.0326248	ENSG00000150907/ENSG00000176171/ENSG00000087245/ENSG00000026103/ENSG00000113721/ENSG00000103257/ENSG00000108821
GO:0043123	BP	positive regulation of I-kappaB kinase/NF-kappaB signaling	155	-1.73176	0.000177817	0.00169035	ENSG00000120889/ENSG00000158828/ENSG00000023445/ENSG00000136869/ENSG00000144136/ENSG00000116525/ENSG00000121060/ENSG00000170776/ENSG00000263528/ENSG00000198121/ENSG00000131080/ENSG00000135960/ENSG00000145365/ENSG00000168036/ENSG00000111321/ENSG00000102471/ENSG00000101017/ENSG00000127863/ENSG00000101558/ENSG00000141867/ENSG00000166501/ENSG00000124602/ENSG00000082512/ENSG00000171132/ENSG00000269335/ENSG00000006062/ENSG00000139946/ENSG00000100097/ENSG00000167191/ENSG00000163362/ENSG00000173039/ENSG00000102871/ENSG00000185483/ENSG00000104529/ENSG00000171680/ENSG00000116729/ENSG00000152661/ENSG00000141574/ENSG00000010810/ENSG00000168961/ENSG00000117560/ENSG00000126456/ENSG00000128284/ENSG00000119408/ENSG00000184216/ENSG00000006210/ENSG00000171302/ENSG00000167207/ENSG00000171206/ENSG00000103275/ENSG00000145632/ENSG00000056972/ENSG00000171604/ENSG00000152778/ENSG00000111640/ENSG00000187796/ENSG00000126353/ENSG00000067182/ENSG00000143369/ENSG00000137752/ENSG00000196154/ENSG00000157593/ENSG00000197530/ENSG00000196924
GO:0003417	BP	growth plate cartilage development	16	-1.73154	0.00723345	0.0326248	ENSG00000105664/ENSG00000159167/ENSG00000159899/ENSG00000172819/ENSG00000163513/ENSG00000182704/ENSG00000197043/ENSG00000196739/ENSG00000131759/ENSG00000162510
GO:0050808	BP	synapse organization	377	-1.73067	2.87682e-07	7.3045e-06	ENSG00000150093/ENSG00000196230/ENSG00000110076/ENSG00000153113/ENSG00000133216/ENSG00000118946/ENSG00000099864/ENSG00000110324/ENSG00000101938/ENSG00000164209/ENSG00000139182/ENSG00000169071/ENSG00000140443/ENSG00000204843/ENSG00000085733/ENSG00000136279/ENSG00000128805/ENSG00000185070/ENSG00000104219/ENSG00000125249/ENSG00000152583/ENSG00000113758/ENSG00000121440/ENSG00000197283/ENSG00000166387/ENSG00000041982/ENSG00000225968/ENSG00000165527/ENSG00000148357/ENSG00000168621/ENSG00000132535/ENSG00000061337/ENSG00000001617/ENSG00000165985/ENSG00000058404/ENSG00000131711/ENSG00000092820/ENSG00000184564/ENSG00000186340/ENSG00000163251/ENSG00000135333/ENSG00000140538/ENSG00000114251/ENSG00000157240/ENSG00000136848/ENSG00000151208/ENSG00000184144/ENSG00000010810/ENSG00000188064/ENSG00000171867/ENSG00000167535/ENSG00000124839/ENSG00000176749/ENSG00000157916/ENSG00000174576/ENSG00000187764/ENSG00000088899/ENSG00000120899/ENSG00000143761/ENSG00000154764/ENSG00000157193/ENSG00000118257/ENSG00000143847/ENSG00000109971/ENSG00000006210/ENSG00000142949/ENSG00000175029/ENSG00000181790/ENSG00000137825/ENSG00000146242/ENSG00000187498/ENSG00000181754/ENSG00000085552/ENSG00000126778/ENSG00000130294/ENSG00000100968/ENSG00000110400/ENSG00000107742/ENSG00000130702/ENSG00000176248/ENSG00000160716/ENSG00000172037/ENSG00000188157/ENSG00000087085/ENSG00000251322/ENSG00000105376/ENSG00000171992/ENSG00000078808/ENSG00000175866/ENSG00000171246/ENSG00000072110/ENSG00000169992/ENSG00000004777/ENSG00000196576/ENSG00000204314/ENSG00000142208/ENSG00000175920/ENSG00000164050/ENSG00000100884/ENSG00000130787/ENSG00000004399/ENSG00000107404/ENSG00000196924
GO:0097152	BP	mesenchymal cell apoptotic process	11	-1.7304	0.0105862	0.0437271	ENSG00000184058/ENSG00000151617/ENSG00000139083/ENSG00000101144/ENSG00000164690/ENSG00000106031/ENSG00000120149
GO:0040037	BP	negative regulation of fibroblast growth factor receptor signaling pathway	17	-1.73004	0.00801905	0.035496	ENSG00000107485/ENSG00000168939/ENSG00000196562/ENSG00000136158/ENSG00000114251/ENSG00000137801/ENSG00000187678/ENSG00000164056/ENSG00000162552/ENSG00000063660
GO:0048871	BP	multicellular organismal-level homeostasis	601	-1.72995	1.78905e-09	9.15066e-08	ENSG00000014123/ENSG00000134954/ENSG00000175197/ENSG00000115415/ENSG00000149564/ENSG00000058453/ENSG00000134460/ENSG00000134324/ENSG00000006071/ENSG00000121989/ENSG00000132376/ENSG00000070729/ENSG00000163430/ENSG00000183160/ENSG00000023516/ENSG00000158169/ENSG00000095397/ENSG00000185811/ENSG00000109819/ENSG00000133027/ENSG00000221818/ENSG00000107485/ENSG00000118046/ENSG00000138796/ENSG00000133794/ENSG00000162390/ENSG00000164867/ENSG00000187688/ENSG00000148600/ENSG00000168389/ENSG00000185122/ENSG00000150093/ENSG00000101421/ENSG00000129244/ENSG00000118432/ENSG00000087460/ENSG00000158856/ENSG00000135324/ENSG00000105664/ENSG00000145103/ENSG00000111252/ENSG00000106615/ENSG00000105662/ENSG00000140443/ENSG00000006611/ENSG00000153094/ENSG00000197599/ENSG00000211448/ENSG00000204613/ENSG00000126457/ENSG00000182372/ENSG00000077238/ENSG00000147324/ENSG00000157514/ENSG00000169926/ENSG00000112041/ENSG00000112658/ENSG00000155846/ENSG00000106070/ENSG00000135638/ENSG00000198125/ENSG00000163362/ENSG00000069702/ENSG00000197971/ENSG00000140995/ENSG00000150907/ENSG00000164889/ENSG00000117394/ENSG00000135898/ENSG00000074771/ENSG00000197046/ENSG00000275023/ENSG00000174600/ENSG00000111077/ENSG00000198691/ENSG00000114739/ENSG00000166407/ENSG00000139370/ENSG00000145431/ENSG00000197122/ENSG00000103811/ENSG00000165272/ENSG00000118689/ENSG00000152661/ENSG00000132275/ENSG00000186716/ENSG00000178951/ENSG00000174885/ENSG00000165633/ENSG00000183638/ENSG00000073756/ENSG00000168056/ENSG00000132326/ENSG00000113520/ENSG00000164587/ENSG00000196839/ENSG00000168961/ENSG00000205336/ENSG00000102468/ENSG00000198788/ENSG00000166710/ENSG00000158156/ENSG00000171791/ENSG00000124766/ENSG00000197375/ENSG00000154736/ENSG00000120738/ENSG00000163914/ENSG00000198728/ENSG00000120899/ENSG00000169252/ENSG00000086159/ENSG00000107736/ENSG00000026103/ENSG00000123454/ENSG00000148346/ENSG00000112769/ENSG00000166402/ENSG00000182704/ENSG00000151651/ENSG00000100425/ENSG00000090316/ENSG00000160801/ENSG00000167207/ENSG00000183018/ENSG00000185650/ENSG00000116016/ENSG00000113369/ENSG00000118503/ENSG00000106031/ENSG00000103653/ENSG00000102935/ENSG00000182040/ENSG00000088038/ENSG00000160685/ENSG00000139219/ENSG00000140332/ENSG00000153395/ENSG00000153879/ENSG00000143772/ENSG00000087085/ENSG00000184956/ENSG00000113916/ENSG00000112715/ENSG00000179348/ENSG00000127129/ENSG00000056972/ENSG00000126603/ENSG00000136160/ENSG00000204388/ENSG00000166340/ENSG00000187796/ENSG00000053918/ENSG00000109501/ENSG00000148204/ENSG00000126353/ENSG00000163930/ENSG00000170989/ENSG00000184371/ENSG00000171813/ENSG00000198719/ENSG00000122863/ENSG00000006047/ENSG00000142208/ENSG00000173264/ENSG00000181773/ENSG00000142611/ENSG00000116337/ENSG00000020129/ENSG00000101493/ENSG00000102879/ENSG00000127528/ENSG00000132510/ENSG00000204389/ENSG00000110719/ENSG00000072778/ENSG00000126368/ENSG00000179588/ENSG00000125378/ENSG00000176845/ENSG00000148400/ENSG00000117122
GO:0043268	BP	positive regulation of potassium ion transport	36	-1.72916	0.00508816	0.0250373	ENSG00000163485/ENSG00000111262/ENSG00000006071/ENSG00000129244/ENSG00000158286/ENSG00000143153/ENSG00000120049/ENSG00000124205/ENSG00000022267/ENSG00000129159/ENSG00000181754/ENSG00000053918/ENSG00000171303/ENSG00000055118/ENSG00000196924
GO:0045453	BP	bone resorption	51	-1.72855	0.00407125	0.0210029	ENSG00000197599/ENSG00000155846/ENSG00000140995/ENSG00000164889/ENSG00000135898/ENSG00000197046/ENSG00000197122/ENSG00000168056/ENSG00000120899/ENSG00000169252/ENSG00000151651/ENSG00000160801/ENSG00000118503/ENSG00000103653/ENSG00000166340/ENSG00000170989/ENSG00000173264/ENSG00000020129/ENSG00000110719
GO:0002726	BP	positive regulation of T cell cytokine production	21	-1.7284	0.0118692	0.0475037	ENSG00000117586/ENSG00000115594/ENSG00000107485/ENSG00000117090/ENSG00000067606/ENSG00000134321/ENSG00000163251/ENSG00000196843/ENSG00000113520/ENSG00000166710/ENSG00000206503/ENSG00000110651
GO:0010038	BP	response to metal ion	291	-1.72806	5.34916e-06	9.1843e-05	ENSG00000134207/ENSG00000006071/ENSG00000132872/ENSG00000205362/ENSG00000249915/ENSG00000143858/ENSG00000196365/ENSG00000162882/ENSG00000164362/ENSG00000118194/ENSG00000106268/ENSG00000104695/ENSG00000185122/ENSG00000140848/ENSG00000138030/ENSG00000132386/ENSG00000131183/ENSG00000142319/ENSG00000158856/ENSG00000132749/ENSG00000134013/ENSG00000121281/ENSG00000172531/ENSG00000183873/ENSG00000116044/ENSG00000096433/ENSG00000123191/ENSG00000124772/ENSG00000137203/ENSG00000143799/ENSG00000162517/ENSG00000180902/ENSG00000197971/ENSG00000130707/ENSG00000146648/ENSG00000132535/ENSG00000119772/ENSG00000011347/ENSG00000120049/ENSG00000100300/ENSG00000165272/ENSG00000176171/ENSG00000133065/ENSG00000114251/ENSG00000103056/ENSG00000156113/ENSG00000073756/ENSG00000137801/ENSG00000198668/ENSG00000132965/ENSG00000171867/ENSG00000163083/ENSG00000197586/ENSG00000122359/ENSG00000170385/ENSG00000091704/ENSG00000198788/ENSG00000166710/ENSG00000171791/ENSG00000164690/ENSG00000213398/ENSG00000120899/ENSG00000129159/ENSG00000158445/ENSG00000166311/ENSG00000172270/ENSG00000099624/ENSG00000137825/ENSG00000110092/ENSG00000100968/ENSG00000143772/ENSG00000121905/ENSG00000160014/ENSG00000111276/ENSG00000171246/ENSG00000265972/ENSG00000006283/ENSG00000165125/ENSG00000108179/ENSG00000203879/ENSG00000188643/ENSG00000142208/ENSG00000109610/ENSG00000171303/ENSG00000100884/ENSG00000115884/ENSG00000110719/ENSG00000196557/ENSG00000170345/ENSG00000180176/ENSG00000149043
GO:0021953	BP	central nervous system neuron differentiation	140	-1.72779	0.000281267	0.00249145	ENSG00000069667/ENSG00000154928/ENSG00000112139/ENSG00000177551/ENSG00000147862/ENSG00000112333/ENSG00000139445/ENSG00000133216/ENSG00000185920/ENSG00000070610/ENSG00000198026/ENSG00000164209/ENSG00000144355/ENSG00000163508/ENSG00000173376/ENSG00000136535/ENSG00000106571/ENSG00000182372/ENSG00000096384/ENSG00000135472/ENSG00000165462/ENSG00000197381/ENSG00000135638/ENSG00000140937/ENSG00000153234/ENSG00000127152/ENSG00000143013/ENSG00000066468/ENSG00000105711/ENSG00000184144/ENSG00000121454/ENSG00000166710/ENSG00000124766/ENSG00000007372/ENSG00000164690/ENSG00000198728/ENSG00000154764/ENSG00000182704/ENSG00000118257/ENSG00000171798/ENSG00000107187/ENSG00000074047/ENSG00000160716/ENSG00000251322/ENSG00000179348/ENSG00000128710/ENSG00000159388/ENSG00000016082/ENSG00000108175/ENSG00000143869/ENSG00000114554/ENSG00000130827
GO:0010614	BP	negative regulation of cardiac muscle hypertrophy	26	-1.72767	0.0101817	0.0425624	ENSG00000114861/ENSG00000160211/ENSG00000008083/ENSG00000160789/ENSG00000116285/ENSG00000150907/ENSG00000164530/ENSG00000028137/ENSG00000166949/ENSG00000060069/ENSG00000067182/ENSG00000130700/ENSG00000148400
GO:0002043	BP	blood vessel endothelial cell proliferation involved in sprouting angiogenesis	19	-1.7275	0.00771889	0.0343582	ENSG00000128917/ENSG00000165757/ENSG00000138685/ENSG00000164619/ENSG00000112902/ENSG00000137801/ENSG00000142627/ENSG00000173269/ENSG00000112715/ENSG00000179348/ENSG00000139567/ENSG00000125378
GO:0060193	BP	positive regulation of lipase activity	53	-1.727	0.00217013	0.0129328	ENSG00000067606/ENSG00000151617/ENSG00000146648/ENSG00000135898/ENSG00000171631/ENSG00000137841/ENSG00000066468/ENSG00000102468/ENSG00000077782/ENSG00000078549/ENSG00000171596/ENSG00000121905/ENSG00000174775/ENSG00000135744/ENSG00000120907/ENSG00000113721/ENSG00000142871/ENSG00000125910/ENSG00000068078
GO:0001768	BP	establishment of T cell polarity	13	-1.72691	0.00684255	0.0312465	ENSG00000100345/ENSG00000148180/ENSG00000180900/ENSG00000056972/ENSG00000126353/ENSG00000003137
GO:0051336	BP	regulation of hydrolase activity	738	-1.72661	1e-10	7.02252e-09	ENSG00000155066/ENSG00000159842/ENSG00000185122/ENSG00000150093/ENSG00000099992/ENSG00000156574/ENSG00000132386/ENSG00000153113/ENSG00000123243/ENSG00000213949/ENSG00000104872/ENSG00000110880/ENSG00000166974/ENSG00000126016/ENSG00000126709/ENSG00000129667/ENSG00000004975/ENSG00000140093/ENSG00000197226/ENSG00000167202/ENSG00000126432/ENSG00000253309/ENSG00000067606/ENSG00000153094/ENSG00000108405/ENSG00000265190/ENSG00000185825/ENSG00000151617/ENSG00000163932/ENSG00000096384/ENSG00000070808/ENSG00000128805/ENSG00000102606/ENSG00000181634/ENSG00000155846/ENSG00000121671/ENSG00000105971/ENSG00000105221/ENSG00000143333/ENSG00000026508/ENSG00000104643/ENSG00000105063/ENSG00000197971/ENSG00000197283/ENSG00000115266/ENSG00000124126/ENSG00000104332/ENSG00000145919/ENSG00000054611/ENSG00000164530/ENSG00000114353/ENSG00000146648/ENSG00000274611/ENSG00000181788/ENSG00000132613/ENSG00000135898/ENSG00000146904/ENSG00000112977/ENSG00000103197/ENSG00000171631/ENSG00000177595/ENSG00000137841/ENSG00000162267/ENSG00000066468/ENSG00000197457/ENSG00000145779/ENSG00000136158/ENSG00000135439/ENSG00000125845/ENSG00000197122/ENSG00000103811/ENSG00000136141/ENSG00000154783/ENSG00000180448/ENSG00000135333/ENSG00000140538/ENSG00000136828/ENSG00000114251/ENSG00000186716/ENSG00000167711/ENSG00000030582/ENSG00000174885/ENSG00000136848/ENSG00000146216/ENSG00000197746/ENSG00000073756/ENSG00000110711/ENSG00000091972/ENSG00000058335/ENSG00000105137/ENSG00000137801/ENSG00000198668/ENSG00000010810/ENSG00000101439/ENSG00000197249/ENSG00000186635/ENSG00000204305/ENSG00000107263/ENSG00000100767/ENSG00000168961/ENSG00000123358/ENSG00000102468/ENSG00000131771/ENSG00000117560/ENSG00000133612/ENSG00000148180/ENSG00000103175/ENSG00000160293/ENSG00000160271/ENSG00000176720/ENSG00000187764/ENSG00000178996/ENSG00000182175/ENSG00000140939/ENSG00000120899/ENSG00000026103/ENSG00000085741/ENSG00000180900/ENSG00000076356/ENSG00000198915/ENSG00000107185/ENSG00000169604/ENSG00000142627/ENSG00000108819/ENSG00000142632/ENSG00000146192/ENSG00000077984/ENSG00000167965/ENSG00000213445/ENSG00000198855/ENSG00000164733/ENSG00000006210/ENSG00000164056/ENSG00000077782/ENSG00000163359/ENSG00000204264/ENSG00000198959/ENSG00000078549/ENSG00000158055/ENSG00000166949/ENSG00000188488/ENSG00000104728/ENSG00000149257/ENSG00000107742/ENSG00000135596/ENSG00000171596/ENSG00000188157/ENSG00000121905/ENSG00000178038/ENSG00000113916/ENSG00000174775/ENSG00000135744/ENSG00000112715/ENSG00000160014/ENSG00000120907/ENSG00000063176/ENSG00000100092/ENSG00000123384/ENSG00000075240/ENSG00000185652/ENSG00000111640/ENSG00000187796/ENSG00000140564/ENSG00000087074/ENSG00000137409/ENSG00000113721/ENSG00000160213/ENSG00000196576/ENSG00000074590/ENSG00000148204/ENSG00000126353/ENSG00000143369/ENSG00000142871/ENSG00000170989/ENSG00000137752/ENSG00000185989/ENSG00000169220/ENSG00000164880/ENSG00000131188/ENSG00000114270/ENSG00000188130/ENSG00000142208/ENSG00000125910/ENSG00000183087/ENSG00000162552/ENSG00000100359/ENSG00000162511/ENSG00000109846/ENSG00000127578/ENSG00000164050/ENSG00000136717/ENSG00000130762/ENSG00000136826/ENSG00000198753/ENSG00000079337/ENSG00000204389/ENSG00000040608/ENSG00000130787/ENSG00000004399/ENSG00000114554/ENSG00000130827/ENSG00000173714/ENSG00000160360/ENSG00000068078/ENSG00000166484
GO:0005911	CC	cell-cell junction	437	-1.72644	5.0093e-08	1.61353e-06	ENSG00000175084/ENSG00000137221/ENSG00000117519/ENSG00000150093/ENSG00000177301/ENSG00000123728/ENSG00000108852/ENSG00000106404/ENSG00000126016/ENSG00000053747/ENSG00000167880/ENSG00000141556/ENSG00000145103/ENSG00000067606/ENSG00000086062/ENSG00000188158/ENSG00000179604/ENSG00000163932/ENSG00000165474/ENSG00000128849/ENSG00000107438/ENSG00000172531/ENSG00000183873/ENSG00000185070/ENSG00000166025/ENSG00000104863/ENSG00000113758/ENSG00000177098/ENSG00000143153/ENSG00000164403/ENSG00000126934/ENSG00000140937/ENSG00000159164/ENSG00000110321/ENSG00000060138/ENSG00000117394/ENSG00000132535/ENSG00000162706/ENSG00000135723/ENSG00000171680/ENSG00000092820/ENSG00000137076/ENSG00000149115/ENSG00000182718/ENSG00000165272/ENSG00000081277/ENSG00000152661/ENSG00000124181/ENSG00000163251/ENSG00000154330/ENSG00000139926/ENSG00000151208/ENSG00000061938/ENSG00000105711/ENSG00000095637/ENSG00000128245/ENSG00000122367/ENSG00000065618/ENSG00000265107/ENSG00000018625/ENSG00000109099/ENSG00000100345/ENSG00000162738/ENSG00000111679/ENSG00000128283/ENSG00000131899/ENSG00000163914/ENSG00000043462/ENSG00000180900/ENSG00000142627/ENSG00000108819/ENSG00000139880/ENSG00000145675/ENSG00000159840/ENSG00000064666/ENSG00000101384/ENSG00000073150/ENSG00000181790/ENSG00000196923/ENSG00000113555/ENSG00000160867/ENSG00000124006/ENSG00000135446/ENSG00000110092/ENSG00000198835/ENSG00000078549/ENSG00000186193/ENSG00000164877/ENSG00000103653/ENSG00000197467/ENSG00000099889/ENSG00000129910/ENSG00000110400/ENSG00000137699/ENSG00000183853/ENSG00000205476/ENSG00000186111/ENSG00000112715/ENSG00000171992/ENSG00000100092/ENSG00000175866/ENSG00000072110/ENSG00000261150/ENSG00000120913/ENSG00000148204/ENSG00000184363/ENSG00000072163/ENSG00000101665/ENSG00000182253/ENSG00000198719/ENSG00000127418/ENSG00000142208/ENSG00000108823/ENSG00000114019/ENSG00000100359/ENSG00000162576/ENSG00000102879/ENSG00000076604/ENSG00000071127/ENSG00000148400/ENSG00000196924
GO:0090189	BP	regulation of branching involved in ureteric bud morphogenesis	14	-1.72579	0.00699448	0.0318098	ENSG00000168621/ENSG00000126778/ENSG00000135744/ENSG00000112715/ENSG00000005513/ENSG00000125378
GO:0030547	MF	signaling receptor inhibitor activity	19	-1.72571	0.00771889	0.0343582	ENSG00000169174/ENSG00000134363/ENSG00000163956/ENSG00000137496/ENSG00000160932/ENSG00000050165/ENSG00000127578/ENSG00000173714
GO:0051703	BP	biological process involved in intraspecies interaction between organisms	45	-1.72559	0.00305475	0.0168281	ENSG00000162105/ENSG00000169057/ENSG00000182197/ENSG00000124788/ENSG00000184058/ENSG00000078674/ENSG00000112333/ENSG00000141564/ENSG00000110076/ENSG00000148730/ENSG00000182372/ENSG00000132535/ENSG00000174576/ENSG00000008735/ENSG00000160716/ENSG00000251322/ENSG00000169992/ENSG00000053918/ENSG00000079432/ENSG00000184702/ENSG00000107404/ENSG00000180176
GO:0071901	BP	negative regulation of protein serine/threonine kinase activity	96	-1.72494	0.000756307	0.00554195	ENSG00000162337/ENSG00000105974/ENSG00000145423/ENSG00000168734/ENSG00000137642/ENSG00000111266/ENSG00000196396/ENSG00000173706/ENSG00000132376/ENSG00000183023/ENSG00000090447/ENSG00000152804/ENSG00000168939/ENSG00000111252/ENSG00000150593/ENSG00000163932/ENSG00000163291/ENSG00000104332/ENSG00000101144/ENSG00000136158/ENSG00000125845/ENSG00000106617/ENSG00000136848/ENSG00000133895/ENSG00000131771/ENSG00000124762/ENSG00000113648/ENSG00000111679/ENSG00000187678/ENSG00000166311/ENSG00000164056/ENSG00000118503/ENSG00000121653/ENSG00000135744/ENSG00000111276/ENSG00000185551/ENSG00000169220/ENSG00000164086/ENSG00000142208/ENSG00000125378
GO:0022011	BP	myelination in peripheral nervous system	23	-1.72446	0.00606566	0.0284659	ENSG00000100697/ENSG00000164209/ENSG00000105227/ENSG00000105221/ENSG00000153902/ENSG00000104728/ENSG00000157933/ENSG00000178209/ENSG00000142208
GO:0032292	BP	peripheral nervous system axon ensheathment	23	-1.72446	0.00606566	0.0284659	ENSG00000100697/ENSG00000164209/ENSG00000105227/ENSG00000105221/ENSG00000153902/ENSG00000104728/ENSG00000157933/ENSG00000178209/ENSG00000142208
GO:0007015	BP	actin filament organization	383	-1.72394	2.42638e-07	6.30455e-06	ENSG00000103647/ENSG00000112902/ENSG00000090924/ENSG00000149564/ENSG00000049540/ENSG00000187017/ENSG00000109079/ENSG00000196405/ENSG00000140416/ENSG00000132376/ENSG00000197321/ENSG00000197872/ENSG00000118194/ENSG00000107104/ENSG00000111859/ENSG00000122786/ENSG00000136167/ENSG00000149798/ENSG00000115306/ENSG00000110880/ENSG00000171132/ENSG00000158856/ENSG00000198467/ENSG00000070610/ENSG00000163431/ENSG00000006611/ENSG00000160284/ENSG00000135407/ENSG00000133816/ENSG00000085733/ENSG00000163932/ENSG00000128849/ENSG00000107438/ENSG00000247596/ENSG00000102760/ENSG00000132254/ENSG00000243156/ENSG00000113758/ENSG00000137460/ENSG00000112658/ENSG00000155846/ENSG00000164403/ENSG00000197879/ENSG00000124126/ENSG00000104332/ENSG00000091536/ENSG00000084112/ENSG00000071051/ENSG00000134775/ENSG00000165527/ENSG00000146904/ENSG00000172830/ENSG00000103187/ENSG00000172403/ENSG00000135723/ENSG00000168309/ENSG00000092820/ENSG00000113657/ENSG00000197122/ENSG00000167100/ENSG00000167711/ENSG00000095637/ENSG00000186635/ENSG00000140368/ENSG00000198736/ENSG00000186648/ENSG00000148180/ENSG00000171791/ENSG00000128340/ENSG00000120899/ENSG00000085741/ENSG00000143761/ENSG00000108819/ENSG00000165458/ENSG00000181404/ENSG00000145675/ENSG00000159840/ENSG00000167965/ENSG00000146122/ENSG00000074964/ENSG00000006210/ENSG00000177731/ENSG00000182484/ENSG00000277443/ENSG00000158106/ENSG00000164877/ENSG00000023191/ENSG00000166949/ENSG00000077549/ENSG00000104728/ENSG00000135596/ENSG00000183853/ENSG00000144488/ENSG00000251322/ENSG00000102890/ENSG00000107562/ENSG00000137474/ENSG00000171992/ENSG00000100092/ENSG00000175866/ENSG00000159753/ENSG00000136286/ENSG00000072110/ENSG00000137877/ENSG00000050820/ENSG00000136490/ENSG00000185340/ENSG00000126353/ENSG00000147439/ENSG00000178209/ENSG00000136059/ENSG00000170989/ENSG00000120896/ENSG00000162552/ENSG00000168334/ENSG00000102879/ENSG00000136717/ENSG00000079337/ENSG00000203485/ENSG00000130787/ENSG00000071127/ENSG00000172725/ENSG00000196924
GO:0090280	BP	positive regulation of calcium ion import	12	-1.72388	0.00492701	0.0244021	ENSG00000131981/ENSG00000187688/ENSG00000159167/ENSG00000100311/ENSG00000107562/ENSG00000063176/ENSG00000113721
GO:0043568	BP	positive regulation of insulin-like growth factor receptor signaling pathway	10	-1.72383	0.0110301	0.0450862	ENSG00000141753/ENSG00000115461/ENSG00000146674/ENSG00000164976
GO:1904062	BP	regulation of monoatomic cation transmembrane transport	264	-1.72367	9.34921e-06	0.000147226	ENSG00000157388/ENSG00000103888/ENSG00000111262/ENSG00000161509/ENSG00000109062/ENSG00000006071/ENSG00000141750/ENSG00000115970/ENSG00000183023/ENSG00000109689/ENSG00000089327/ENSG00000138622/ENSG00000150093/ENSG00000129244/ENSG00000171132/ENSG00000154118/ENSG00000158286/ENSG00000189043/ENSG00000108405/ENSG00000123560/ENSG00000151617/ENSG00000149596/ENSG00000162430/ENSG00000183873/ENSG00000148175/ENSG00000136867/ENSG00000177098/ENSG00000143153/ENSG00000170049/ENSG00000138495/ENSG00000069424/ENSG00000171631/ENSG00000135404/ENSG00000169174/ENSG00000151067/ENSG00000120049/ENSG00000125510/ENSG00000013016/ENSG00000124181/ENSG00000115041/ENSG00000105711/ENSG00000105675/ENSG00000124205/ENSG00000198668/ENSG00000010810/ENSG00000128245/ENSG00000178623/ENSG00000171867/ENSG00000167535/ENSG00000143801/ENSG00000026559/ENSG00000170385/ENSG00000018625/ENSG00000120088/ENSG00000149575/ENSG00000171791/ENSG00000111679/ENSG00000022267/ENSG00000166592/ENSG00000126803/ENSG00000120899/ENSG00000165238/ENSG00000129159/ENSG00000099822/ENSG00000006210/ENSG00000136003/ENSG00000164949/ENSG00000181754/ENSG00000198835/ENSG00000078549/ENSG00000130402/ENSG00000172354/ENSG00000130528/ENSG00000121905/ENSG00000160014/ENSG00000063176/ENSG00000051523/ENSG00000124134/ENSG00000127533/ENSG00000053918/ENSG00000108179/ENSG00000143867/ENSG00000171303/ENSG00000099625/ENSG00000102879/ENSG00000136717/ENSG00000110719/ENSG00000055118/ENSG00000196924
GO:0003014	BP	renal system process	102	-1.72347	0.000931663	0.00660464	ENSG00000103647/ENSG00000109062/ENSG00000140675/ENSG00000132376/ENSG00000023516/ENSG00000005884/ENSG00000197891/ENSG00000143839/ENSG00000196562/ENSG00000151617/ENSG00000159640/ENSG00000114353/ENSG00000159167/ENSG00000275023/ENSG00000125510/ENSG00000165272/ENSG00000186716/ENSG00000167711/ENSG00000156113/ENSG00000265107/ENSG00000148180/ENSG00000171791/ENSG00000086159/ENSG00000076706/ENSG00000100311/ENSG00000176387/ENSG00000160716/ENSG00000183853/ENSG00000135744/ENSG00000120907/ENSG00000136160/ENSG00000051523/ENSG00000184908/ENSG00000053918/ENSG00000109501/ENSG00000183087/ENSG00000166126/ENSG00000186510/ENSG00000125378
GO:0060324	BP	face development	41	-1.72336	0.00210708	0.0126441	ENSG00000184058/ENSG00000166224/ENSG00000163659/ENSG00000184254/ENSG00000167522/ENSG00000151617/ENSG00000126458/ENSG00000112658/ENSG00000126934/ENSG00000107372/ENSG00000114251/ENSG00000172819/ENSG00000103196/ENSG00000087245/ENSG00000137868/ENSG00000157933/ENSG00000144655/ENSG00000131759/ENSG00000108821
GO:0005244	MF	voltage-gated monoatomic ion channel activity	165	-1.72327	0.000172388	0.00166102	ENSG00000138622/ENSG00000131620/ENSG00000151062/ENSG00000177301/ENSG00000168135/ENSG00000100346/ENSG00000007314/ENSG00000158966/ENSG00000183873/ENSG00000177098/ENSG00000170049/ENSG00000153822/ENSG00000168418/ENSG00000110108/ENSG00000069424/ENSG00000213719/ENSG00000260458/ENSG00000151067/ENSG00000120049/ENSG00000171385/ENSG00000156113/ENSG00000115041/ENSG00000105711/ENSG00000107130/ENSG00000103249/ENSG00000167535/ENSG00000178342/ENSG00000026559/ENSG00000187486/ENSG00000149575/ENSG00000120457/ENSG00000162728/ENSG00000121361/ENSG00000120899/ENSG00000129159/ENSG00000099822/ENSG00000158445/ENSG00000007402/ENSG00000184185/ENSG00000107147/ENSG00000135519/ENSG00000006283/ENSG00000184908/ENSG00000124134/ENSG00000053918/ENSG00000005379/ENSG00000075043/ENSG00000116032/ENSG00000162341/ENSG00000171227/ENSG00000171303/ENSG00000070985/ENSG00000186510/ENSG00000055118/ENSG00000196557
GO:0022832	MF	voltage-gated channel activity	165	-1.72327	0.000172388	0.00166102	ENSG00000138622/ENSG00000131620/ENSG00000151062/ENSG00000177301/ENSG00000168135/ENSG00000100346/ENSG00000007314/ENSG00000158966/ENSG00000183873/ENSG00000177098/ENSG00000170049/ENSG00000153822/ENSG00000168418/ENSG00000110108/ENSG00000069424/ENSG00000213719/ENSG00000260458/ENSG00000151067/ENSG00000120049/ENSG00000171385/ENSG00000156113/ENSG00000115041/ENSG00000105711/ENSG00000107130/ENSG00000103249/ENSG00000167535/ENSG00000178342/ENSG00000026559/ENSG00000187486/ENSG00000149575/ENSG00000120457/ENSG00000162728/ENSG00000121361/ENSG00000120899/ENSG00000129159/ENSG00000099822/ENSG00000158445/ENSG00000007402/ENSG00000184185/ENSG00000107147/ENSG00000135519/ENSG00000006283/ENSG00000184908/ENSG00000124134/ENSG00000053918/ENSG00000005379/ENSG00000075043/ENSG00000116032/ENSG00000162341/ENSG00000171227/ENSG00000171303/ENSG00000070985/ENSG00000186510/ENSG00000055118/ENSG00000196557
GO:0051057	BP	positive regulation of small GTPase mediated signal transduction	56	-1.72251	0.00409524	0.0210709	ENSG00000071054/ENSG00000173848/ENSG00000168542/ENSG00000174429/ENSG00000137486/ENSG00000049130/ENSG00000170776/ENSG00000198121/ENSG00000070193/ENSG00000166974/ENSG00000126217/ENSG00000275342/ENSG00000135898/ENSG00000197122/ENSG00000058335/ENSG00000178623/ENSG00000205336/ENSG00000198915/ENSG00000198959/ENSG00000078549/ENSG00000143772/ENSG00000127533/ENSG00000113721/ENSG00000184371/ENSG00000204882/ENSG00000040608/ENSG00000148400
GO:0031529	BP	ruffle organization	46	-1.72246	0.00503787	0.0248388	ENSG00000105974/ENSG00000177105/ENSG00000196405/ENSG00000140416/ENSG00000132376/ENSG00000107104/ENSG00000110880/ENSG00000119812/ENSG00000132254/ENSG00000140995/ENSG00000165527/ENSG00000165458/ENSG00000174775/ENSG00000100092/ENSG00000159753/ENSG00000126353/ENSG00000173546/ENSG00000110719/ENSG00000172725
GO:1901654	BP	response to ketone	173	-1.72212	6.82114e-05	0.000778489	ENSG00000175899/ENSG00000143537/ENSG00000188566/ENSG00000126767/ENSG00000092969/ENSG00000156804/ENSG00000184349/ENSG00000090447/ENSG00000116285/ENSG00000185122/ENSG00000132386/ENSG00000171132/ENSG00000182752/ENSG00000111832/ENSG00000132471/ENSG00000140443/ENSG00000107159/ENSG00000184347/ENSG00000165474/ENSG00000124253/ENSG00000143799/ENSG00000159640/ENSG00000069702/ENSG00000197971/ENSG00000125384/ENSG00000104332/ENSG00000124496/ENSG00000130707/ENSG00000171631/ENSG00000163453/ENSG00000119138/ENSG00000197122/ENSG00000277893/ENSG00000100300/ENSG00000140538/ENSG00000168646/ENSG00000137801/ENSG00000072310/ENSG00000174576/ENSG00000108819/ENSG00000135446/ENSG00000110092/ENSG00000106031/ENSG00000121905/ENSG00000160014/ENSG00000063176/ENSG00000057593/ENSG00000005073/ENSG00000265972/ENSG00000162572/ENSG00000173175/ENSG00000051523/ENSG00000126353/ENSG00000142208/ENSG00000183087/ENSG00000138061/ENSG00000127528/ENSG00000170345/ENSG00000180176
GO:0042056	MF	chemoattractant activity	20	-1.72206	0.00602414	0.0283393	ENSG00000168621/ENSG00000114251/ENSG00000006210/ENSG00000100311/ENSG00000112715/ENSG00000119630/ENSG00000185652/ENSG00000125378
GO:0043086	BP	negative regulation of catalytic activity	469	-1.72202	8.37371e-08	2.52678e-06	ENSG00000162337/ENSG00000105974/ENSG00000172053/ENSG00000101443/ENSG00000130147/ENSG00000162733/ENSG00000145423/ENSG00000124570/ENSG00000175899/ENSG00000109320/ENSG00000101213/ENSG00000168734/ENSG00000141480/ENSG00000137642/ENSG00000163565/ENSG00000277363/ENSG00000111266/ENSG00000134324/ENSG00000196396/ENSG00000173706/ENSG00000165953/ENSG00000092969/ENSG00000132376/ENSG00000021355/ENSG00000183023/ENSG00000131981/ENSG00000090447/ENSG00000153187/ENSG00000196422/ENSG00000176108/ENSG00000175121/ENSG00000164867/ENSG00000152804/ENSG00000116285/ENSG00000168939/ENSG00000132386/ENSG00000153113/ENSG00000123243/ENSG00000118432/ENSG00000104872/ENSG00000133216/ENSG00000110880/ENSG00000126016/ENSG00000108861/ENSG00000100100/ENSG00000099864/ENSG00000126709/ENSG00000150867/ENSG00000140093/ENSG00000175137/ENSG00000126432/ENSG00000111252/ENSG00000253309/ENSG00000067606/ENSG00000159733/ENSG00000150593/ENSG00000265190/ENSG00000111012/ENSG00000163932/ENSG00000070808/ENSG00000163291/ENSG00000197381/ENSG00000121671/ENSG00000087302/ENSG00000142676/ENSG00000026508/ENSG00000164082/ENSG00000104332/ENSG00000172057/ENSG00000145919/ENSG00000164530/ENSG00000114353/ENSG00000181788/ENSG00000146904/ENSG00000101144/ENSG00000158941/ENSG00000103197/ENSG00000162267/ENSG00000145779/ENSG00000136158/ENSG00000156976/ENSG00000125845/ENSG00000197122/ENSG00000136141/ENSG00000106617/ENSG00000167711/ENSG00000136848/ENSG00000173334/ENSG00000133895/ENSG00000073756/ENSG00000110711/ENSG00000137801/ENSG00000101439/ENSG00000197249/ENSG00000171867/ENSG00000100767/ENSG00000123358/ENSG00000131771/ENSG00000112679/ENSG00000103175/ENSG00000124762/ENSG00000113648/ENSG00000187764/ENSG00000111679/ENSG00000140939/ENSG00000108819/ENSG00000181404/ENSG00000077984/ENSG00000162676/ENSG00000187678/ENSG00000166311/ENSG00000198855/ENSG00000164733/ENSG00000130382/ENSG00000041880/ENSG00000164056/ENSG00000163359/ENSG00000118503/ENSG00000188488/ENSG00000103653/ENSG00000149257/ENSG00000107742/ENSG00000135596/ENSG00000121905/ENSG00000121653/ENSG00000071575/ENSG00000174775/ENSG00000135744/ENSG00000112715/ENSG00000111276/ENSG00000063176/ENSG00000185551/ENSG00000123384/ENSG00000136160/ENSG00000111640/ENSG00000039650/ENSG00000087074/ENSG00000160213/ENSG00000148204/ENSG00000143369/ENSG00000178209/ENSG00000139546/ENSG00000131471/ENSG00000101665/ENSG00000169220/ENSG00000164086/ENSG00000164880/ENSG00000114270/ENSG00000142208/ENSG00000167470/ENSG00000183087/ENSG00000132688/ENSG00000204673/ENSG00000109846/ENSG00000127578/ENSG00000136717/ENSG00000136826/ENSG00000198753/ENSG00000107404/ENSG00000173714/ENSG00000160360/ENSG00000125378/ENSG00000148400/ENSG00000166484
GO:2000379	BP	positive regulation of reactive oxygen species metabolic process	50	-1.722	0.00536243	0.0260113	ENSG00000163932/ENSG00000116044/ENSG00000114353/ENSG00000100300/ENSG00000137801/ENSG00000124762/ENSG00000120899/ENSG00000163513/ENSG00000181790/ENSG00000100311/ENSG00000135744/ENSG00000160255/ENSG00000051523/ENSG00000113721/ENSG00000163874/ENSG00000138061
GO:1901861	BP	regulation of muscle tissue development	37	-1.72127	0.00353893	0.0188557	ENSG00000115170/ENSG00000186260/ENSG00000120332/ENSG00000168036/ENSG00000169884/ENSG00000136830/ENSG00000109819/ENSG00000171100/ENSG00000168779/ENSG00000149596/ENSG00000060138/ENSG00000172046/ENSG00000171791/ENSG00000164690/ENSG00000115461/ENSG00000166949/ENSG00000198719/ENSG00000107831/ENSG00000125378
GO:0042474	BP	middle ear morphogenesis	13	-1.72051	0.00697045	0.031719	ENSG00000184058/ENSG00000151617/ENSG00000116132/ENSG00000164920/ENSG00000126778/ENSG00000179981/ENSG00000143867
GO:0071677	BP	positive regulation of mononuclear cell migration	46	-1.72038	0.00503787	0.0248388	ENSG00000131981/ENSG00000107175/ENSG00000111859/ENSG00000117090/ENSG00000114251/ENSG00000113520/ENSG00000204305/ENSG00000168961/ENSG00000120899/ENSG00000151651/ENSG00000107562/ENSG00000126353/ENSG00000184371/ENSG00000157873/ENSG00000183087/ENSG00000102879
GO:0044706	BP	multi-multicellular organism process	153	-1.72038	0.000158373	0.00154701	ENSG00000162909/ENSG00000156574/ENSG00000118432/ENSG00000182752/ENSG00000130726/ENSG00000086062/ENSG00000108405/ENSG00000111012/ENSG00000121281/ENSG00000165474/ENSG00000143799/ENSG00000085465/ENSG00000159640/ENSG00000117394/ENSG00000159167/ENSG00000057657/ENSG00000163453/ENSG00000160200/ENSG00000152661/ENSG00000133895/ENSG00000073756/ENSG00000187266/ENSG00000105137/ENSG00000007866/ENSG00000168961/ENSG00000087245/ENSG00000204580/ENSG00000120088/ENSG00000171791/ENSG00000115461/ENSG00000128335/ENSG00000163513/ENSG00000203797/ENSG00000111348/ENSG00000164733/ENSG00000160714/ENSG00000172270/ENSG00000077942/ENSG00000176387/ENSG00000071626/ENSG00000173638/ENSG00000168081/ENSG00000135744/ENSG00000112715/ENSG00000063176/ENSG00000119630/ENSG00000185551/ENSG00000128342/ENSG00000084636/ENSG00000113739/ENSG00000131759/ENSG00000142208/ENSG00000162552/ENSG00000170345
GO:0021517	BP	ventral spinal cord development	35	-1.72032	0.00393221	0.0204334	ENSG00000139445/ENSG00000185920/ENSG00000204843/ENSG00000106571/ENSG00000182372/ENSG00000165462/ENSG00000143013/ENSG00000121454/ENSG00000124766/ENSG00000007372/ENSG00000164690/ENSG00000157193/ENSG00000107187/ENSG00000074047/ENSG00000179348/ENSG00000128710/ENSG00000016082
GO:0030097	BP	hemopoiesis	720	-1.71979	1e-10	7.02252e-09	ENSG00000133641/ENSG00000106952/ENSG00000143842/ENSG00000145423/ENSG00000168036/ENSG00000169884/ENSG00000164488/ENSG00000096070/ENSG00000182885/ENSG00000115085/ENSG00000065000/ENSG00000011600/ENSG00000111321/ENSG00000162692/ENSG00000014123/ENSG00000134954/ENSG00000115415/ENSG00000071994/ENSG00000163565/ENSG00000153029/ENSG00000134460/ENSG00000166224/ENSG00000135047/ENSG00000069667/ENSG00000121989/ENSG00000080503/ENSG00000122378/ENSG00000092969/ENSG00000105855/ENSG00000143365/ENSG00000163659/ENSG00000100867/ENSG00000124508/ENSG00000185811/ENSG00000111859/ENSG00000107485/ENSG00000118046/ENSG00000153551/ENSG00000082014/ENSG00000117090/ENSG00000152804/ENSG00000145022/ENSG00000175467/ENSG00000166147/ENSG00000005102/ENSG00000185122/ENSG00000069399/ENSG00000150093/ENSG00000109906/ENSG00000049618/ENSG00000110777/ENSG00000100105/ENSG00000152518/ENSG00000135535/ENSG00000150867/ENSG00000158856/ENSG00000108840/ENSG00000111252/ENSG00000067606/ENSG00000172458/ENSG00000169071/ENSG00000163508/ENSG00000104415/ENSG00000204613/ENSG00000106571/ENSG00000126457/ENSG00000112149/ENSG00000008513/ENSG00000077238/ENSG00000126458/ENSG00000147324/ENSG00000169926/ENSG00000100097/ENSG00000116044/ENSG00000180354/ENSG00000124253/ENSG00000112658/ENSG00000183655/ENSG00000155846/ENSG00000198125/ENSG00000143799/ENSG00000108604/ENSG00000159640/ENSG00000139083/ENSG00000069702/ENSG00000020633/ENSG00000134321/ENSG00000124126/ENSG00000104332/ENSG00000185630/ENSG00000127152/ENSG00000125347/ENSG00000164889/ENSG00000135898/ENSG00000154485/ENSG00000006712/ENSG00000057657/ENSG00000066468/ENSG00000197046/ENSG00000134138/ENSG00000119714/ENSG00000143995/ENSG00000134363/ENSG00000182718/ENSG00000125845/ENSG00000197122/ENSG00000118689/ENSG00000163251/ENSG00000155760/ENSG00000276600/ENSG00000114251/ENSG00000071553/ENSG00000186716/ENSG00000178951/ENSG00000134198/ENSG00000173334/ENSG00000103056/ENSG00000133895/ENSG00000136918/ENSG00000125878/ENSG00000187266/ENSG00000158714/ENSG00000113520/ENSG00000204305/ENSG00000172819/ENSG00000164587/ENSG00000196839/ENSG00000168961/ENSG00000114383/ENSG00000137193/ENSG00000100345/ENSG00000166710/ENSG00000112473/ENSG00000171791/ENSG00000124766/ENSG00000111679/ENSG00000140691/ENSG00000120738/ENSG00000164690/ENSG00000155189/ENSG00000198728/ENSG00000182511/ENSG00000120899/ENSG00000163513/ENSG00000068724/ENSG00000157216/ENSG00000142627/ENSG00000185043/ENSG00000151651/ENSG00000145675/ENSG00000100425/ENSG00000064666/ENSG00000090316/ENSG00000163346/ENSG00000067082/ENSG00000101384/ENSG00000106003/ENSG00000064932/ENSG00000089692/ENSG00000108773/ENSG00000140968/ENSG00000090621/ENSG00000136630/ENSG00000162298/ENSG00000071564/ENSG00000167658/ENSG00000185650/ENSG00000116016/ENSG00000177706/ENSG00000068024/ENSG00000074047/ENSG00000099617/ENSG00000160685/ENSG00000107957/ENSG00000081059/ENSG00000178573/ENSG00000153879/ENSG00000143772/ENSG00000169710/ENSG00000162775/ENSG00000113916/ENSG00000179922/ENSG00000112715/ENSG00000182809/ENSG00000179348/ENSG00000155090/ENSG00000056972/ENSG00000072110/ENSG00000204388/ENSG00000100078/ENSG00000053918/ENSG00000128342/ENSG00000126353/ENSG00000131196/ENSG00000163930/ENSG00000131759/ENSG00000184371/ENSG00000157227/ENSG00000108175/ENSG00000101665/ENSG00000198719/ENSG00000067836/ENSG00000184916/ENSG00000003137/ENSG00000131188/ENSG00000070404/ENSG00000173264/ENSG00000129993/ENSG00000183087/ENSG00000160224/ENSG00000162552/ENSG00000099985/ENSG00000163874/ENSG00000166428/ENSG00000136826/ENSG00000127528/ENSG00000160796/ENSG00000204389/ENSG00000110719/ENSG00000099875/ENSG00000179588/ENSG00000125378/ENSG00000071127/ENSG00000104903/ENSG00000148400/ENSG00000170345/ENSG00000196924/ENSG00000185507/ENSG00000110651
GO:0048638	BP	regulation of developmental growth	269	-1.7197	5.09032e-06	8.79801e-05	ENSG00000153094/ENSG00000085733/ENSG00000197616/ENSG00000247596/ENSG00000124772/ENSG00000112658/ENSG00000069702/ENSG00000047644/ENSG00000060138/ENSG00000126561/ENSG00000164530/ENSG00000120833/ENSG00000001617/ENSG00000066468/ENSG00000131711/ENSG00000092820/ENSG00000135333/ENSG00000114251/ENSG00000119866/ENSG00000130558/ENSG00000137193/ENSG00000089225/ENSG00000124762/ENSG00000187764/ENSG00000171791/ENSG00000169252/ENSG00000163513/ENSG00000130005/ENSG00000141448/ENSG00000108830/ENSG00000136630/ENSG00000139318/ENSG00000135446/ENSG00000010319/ENSG00000126778/ENSG00000060069/ENSG00000168758/ENSG00000140807/ENSG00000176248/ENSG00000108557/ENSG00000078579/ENSG00000188157/ENSG00000107562/ENSG00000112715/ENSG00000111276/ENSG00000261150/ENSG00000078900/ENSG00000177169/ENSG00000113739/ENSG00000138623/ENSG00000184371/ENSG00000101665/ENSG00000203879/ENSG00000012171/ENSG00000198719/ENSG00000142208/ENSG00000100884/ENSG00000040608/ENSG00000107831/ENSG00000130827/ENSG00000068078/ENSG00000125378/ENSG00000148400/ENSG00000185386
GO:0099173	BP	postsynapse organization	160	-1.71966	0.000144721	0.00144443	ENSG00000196358/ENSG00000277363/ENSG00000154928/ENSG00000005884/ENSG00000111859/ENSG00000110076/ENSG00000133216/ENSG00000101938/ENSG00000169071/ENSG00000140443/ENSG00000085733/ENSG00000128805/ENSG00000104219/ENSG00000113758/ENSG00000197283/ENSG00000165527/ENSG00000168621/ENSG00000132535/ENSG00000061337/ENSG00000001617/ENSG00000165985/ENSG00000058404/ENSG00000092820/ENSG00000135333/ENSG00000140538/ENSG00000114251/ENSG00000151208/ENSG00000010810/ENSG00000171867/ENSG00000176749/ENSG00000157916/ENSG00000088899/ENSG00000120899/ENSG00000143761/ENSG00000154764/ENSG00000157193/ENSG00000118257/ENSG00000109971/ENSG00000137825/ENSG00000130294/ENSG00000130702/ENSG00000251322/ENSG00000175866/ENSG00000171246/ENSG00000072110/ENSG00000169992/ENSG00000004777/ENSG00000142208/ENSG00000100884/ENSG00000130787/ENSG00000107404
GO:0140115	BP	export across plasma membrane	58	-1.71952	0.00290625	0.01617	ENSG00000177301/ENSG00000129244/ENSG00000123191/ENSG00000143153/ENSG00000164626/ENSG00000120049/ENSG00000152661/ENSG00000171385/ENSG00000105675/ENSG00000198668/ENSG00000170385/ENSG00000018625/ENSG00000197375/ENSG00000067842/ENSG00000158445/ENSG00000163399/ENSG00000110628/ENSG00000160014/ENSG00000053918/ENSG00000186009/ENSG00000055118
GO:0005775	CC	vacuolar lumen	137	-1.7194	0.000219949	0.00202182	ENSG00000138760/ENSG00000107798/ENSG00000139330/ENSG00000127415/ENSG00000139329/ENSG00000011465/ENSG00000137575/ENSG00000100243/ENSG00000163754/ENSG00000104763/ENSG00000117592/ENSG00000135047/ENSG00000172232/ENSG00000122176/ENSG00000013288/ENSG00000181523/ENSG00000196230/ENSG00000005381/ENSG00000177830/ENSG00000108828/ENSG00000163932/ENSG00000092929/ENSG00000144589/ENSG00000114378/ENSG00000100994/ENSG00000148334/ENSG00000188811/ENSG00000204386/ENSG00000213420/ENSG00000182718/ENSG00000180448/ENSG00000106348/ENSG00000030582/ENSG00000197746/ENSG00000188783/ENSG00000174080/ENSG00000142798/ENSG00000197561/ENSG00000117560/ENSG00000100299/ENSG00000166311/ENSG00000109971/ENSG00000164733/ENSG00000171298/ENSG00000188157/ENSG00000141012/ENSG00000166340/ENSG00000113721/ENSG00000162512/ENSG00000228278/ENSG00000176978/ENSG00000182492/ENSG00000204099/ENSG00000078902/ENSG00000115884/ENSG00000173546/ENSG00000063660
GO:0050886	BP	endocrine process	67	-1.71916	0.00161484	0.0102007	ENSG00000153162/ENSG00000164404/ENSG00000069482/ENSG00000198049/ENSG00000071242/ENSG00000136830/ENSG00000117298/ENSG00000107485/ENSG00000164867/ENSG00000101160/ENSG00000173918/ENSG00000143839/ENSG00000137869/ENSG00000121671/ENSG00000115138/ENSG00000159640/ENSG00000100300/ENSG00000152661/ENSG00000167711/ENSG00000124205/ENSG00000163083/ENSG00000120088/ENSG00000176387/ENSG00000135111/ENSG00000135744/ENSG00000127129/ENSG00000170498/ENSG00000136160/ENSG00000051523/ENSG00000165125/ENSG00000053918/ENSG00000075073
GO:2001234	BP	negative regulation of apoptotic signaling pathway	170	-1.71909	8.18161e-05	0.000898249	ENSG00000172053/ENSG00000070193/ENSG00000145423/ENSG00000168036/ENSG00000141480/ENSG00000196396/ENSG00000133112/ENSG00000160789/ENSG00000131981/ENSG00000107175/ENSG00000164362/ENSG00000164867/ENSG00000112175/ENSG00000104872/ENSG00000126709/ENSG00000165678/ENSG00000085733/ENSG00000074800/ENSG00000135472/ENSG00000116044/ENSG00000148737/ENSG00000183255/ENSG00000162734/ENSG00000026508/ENSG00000173039/ENSG00000169100/ENSG00000153234/ENSG00000060138/ENSG00000114353/ENSG00000181788/ENSG00000158941/ENSG00000168621/ENSG00000197122/ENSG00000136574/ENSG00000131871/ENSG00000073756/ENSG00000137801/ENSG00000113520/ENSG00000051108/ENSG00000176720/ENSG00000171791/ENSG00000140939/ENSG00000008735/ENSG00000006210/ENSG00000120885/ENSG00000162298/ENSG00000118503/ENSG00000151729/ENSG00000139219/ENSG00000144476/ENSG00000121653/ENSG00000107562/ENSG00000148841/ENSG00000070444/ENSG00000204388/ENSG00000188976/ENSG00000109501/ENSG00000108179/ENSG00000107731/ENSG00000124216/ENSG00000142208/ENSG00000162552/ENSG00000204389/ENSG00000125378/ENSG00000166484
GO:0071230	BP	cellular response to amino acid stimulus	57	-1.71884	0.00292117	0.0161966	ENSG00000130707/ENSG00000146648/ENSG00000119772/ENSG00000145431/ENSG00000119866/ENSG00000010810/ENSG00000164692/ENSG00000087245/ENSG00000187498/ENSG00000181754/ENSG00000126778/ENSG00000175866/ENSG00000051523/ENSG00000084636/ENSG00000103257/ENSG00000108821/ENSG00000165802/ENSG00000142156
GO:0060041	BP	retina development in camera-type eye	126	-1.71868	0.000344212	0.00290234	ENSG00000082014/ENSG00000168389/ENSG00000112333/ENSG00000112893/ENSG00000139445/ENSG00000132386/ENSG00000144355/ENSG00000006611/ENSG00000178764/ENSG00000119685/ENSG00000182372/ENSG00000112041/ENSG00000137203/ENSG00000057657/ENSG00000114739/ENSG00000163795/ENSG00000101489/ENSG00000165633/ENSG00000183638/ENSG00000135414/ENSG00000125952/ENSG00000165731/ENSG00000007372/ENSG00000163914/ENSG00000166402/ENSG00000187498/ENSG00000110400/ENSG00000157933/ENSG00000153395/ENSG00000172037/ENSG00000121905/ENSG00000087085/ENSG00000178035/ENSG00000139567/ENSG00000113721/ENSG00000148204/ENSG00000005513/ENSG00000198719/ENSG00000138061/ENSG00000110719/ENSG00000148400
GO:0006954	BP	inflammatory response	572	-1.71806	3.08508e-09	1.52204e-07	ENSG00000115594/ENSG00000175899/ENSG00000109320/ENSG00000187554/ENSG00000129596/ENSG00000188313/ENSG00000011600/ENSG00000101017/ENSG00000162692/ENSG00000014123/ENSG00000134954/ENSG00000163565/ENSG00000177663/ENSG00000134460/ENSG00000128604/ENSG00000069667/ENSG00000164171/ENSG00000141867/ENSG00000172232/ENSG00000136689/ENSG00000162302/ENSG00000107485/ENSG00000136697/ENSG00000100263/ENSG00000117525/ENSG00000117090/ENSG00000134825/ENSG00000083799/ENSG00000150093/ENSG00000132386/ENSG00000145777/ENSG00000118432/ENSG00000133216/ENSG00000206531/ENSG00000179583/ENSG00000269335/ENSG00000129667/ENSG00000177830/ENSG00000108840/ENSG00000110921/ENSG00000126432/ENSG00000067606/ENSG00000172458/ENSG00000086062/ENSG00000108405/ENSG00000150593/ENSG00000104415/ENSG00000123560/ENSG00000156711/ENSG00000121281/ENSG00000184599/ENSG00000163932/ENSG00000077238/ENSG00000070614/ENSG00000092929/ENSG00000147324/ENSG00000114378/ENSG00000100097/ENSG00000167191/ENSG00000116044/ENSG00000147316/ENSG00000137869/ENSG00000124212/ENSG00000034152/ENSG00000026508/ENSG00000101986/ENSG00000159640/ENSG00000160013/ENSG00000173039/ENSG00000125384/ENSG00000041982/ENSG00000102871/ENSG00000103037/ENSG00000224389/ENSG00000130707/ENSG00000154124/ENSG00000088827/ENSG00000198053/ENSG00000169129/ENSG00000028137/ENSG00000213654/ENSG00000119714/ENSG00000174600/ENSG00000115590/ENSG00000134061/ENSG00000125845/ENSG00000197122/ENSG00000124181/ENSG00000179630/ENSG00000186642/ENSG00000204592/ENSG00000114251/ENSG00000186716/ENSG00000167711/ENSG00000030582/ENSG00000174885/ENSG00000136848/ENSG00000131871/ENSG00000134198/ENSG00000146216/ENSG00000073756/ENSG00000162889/ENSG00000074416/ENSG00000091972/ENSG00000137801/ENSG00000010810/ENSG00000158714/ENSG00000197249/ENSG00000113520/ENSG00000204305/ENSG00000140368/ENSG00000244731/ENSG00000142798/ENSG00000132965/ENSG00000196839/ENSG00000197561/ENSG00000168961/ENSG00000245532/ENSG00000106948/ENSG00000114383/ENSG00000127743/ENSG00000134780/ENSG00000103175/ENSG00000126456/ENSG00000128284/ENSG00000141753/ENSG00000135318/ENSG00000128335/ENSG00000142627/ENSG00000213694/ENSG00000077984/ENSG00000151651/ENSG00000159840/ENSG00000163346/ENSG00000064932/ENSG00000006210/ENSG00000120885/ENSG00000167207/ENSG00000184557/ENSG00000118503/ENSG00000166949/ENSG00000213903/ENSG00000068024/ENSG00000100968/ENSG00000133048/ENSG00000159307/ENSG00000145632/ENSG00000115718/ENSG00000169710/ENSG00000145901/ENSG00000113916/ENSG00000135744/ENSG00000160255/ENSG00000056972/ENSG00000123384/ENSG00000136160/ENSG00000179094/ENSG00000051523/ENSG00000187796/ENSG00000100078/ENSG00000140564/ENSG00000104518/ENSG00000126353/ENSG00000067182/ENSG00000228278/ENSG00000143369/ENSG00000163930/ENSG00000185187/ENSG00000138623/ENSG00000184371/ENSG00000016082/ENSG00000137752/ENSG00000131471/ENSG00000003137/ENSG00000077150/ENSG00000010327/ENSG00000142208/ENSG00000099985/ENSG00000131669/ENSG00000163874/ENSG00000175264/ENSG00000166428/ENSG00000136826/ENSG00000078902/ENSG00000115884/ENSG00000132510/ENSG00000110719/ENSG00000126368/ENSG00000176845/ENSG00000148400/ENSG00000170345/ENSG00000186832/ENSG00000166484/ENSG00000110651
GO:0031943	BP	regulation of glucocorticoid metabolic process	10	-1.71777	0.0114361	0.046525	ENSG00000112175/ENSG00000125845/ENSG00000145214/ENSG00000163399/ENSG00000049239/ENSG00000050165/ENSG00000162552
GO:0060716	BP	labyrinthine layer blood vessel development	16	-1.71768	0.00859356	0.0373393	ENSG00000143494/ENSG00000163251/ENSG00000071246/ENSG00000161714/ENSG00000136720/ENSG00000142871/ENSG00000142208
GO:0003143	BP	embryonic heart tube morphogenesis	52	-1.71767	0.00392168	0.0204205	ENSG00000139445/ENSG00000156574/ENSG00000004975/ENSG00000158286/ENSG00000133816/ENSG00000106991/ENSG00000112658/ENSG00000136574/ENSG00000114251/ENSG00000162738/ENSG00000164690/ENSG00000163513/ENSG00000149922/ENSG00000166949/ENSG00000100628/ENSG00000198719/ENSG00000107404/ENSG00000107831/ENSG00000148400
GO:0055008	BP	cardiac muscle tissue morphogenesis	46	-1.71607	0.00514679	0.0252164	ENSG00000173706/ENSG00000092969/ENSG00000140416/ENSG00000118194/ENSG00000197616/ENSG00000151617/ENSG00000106991/ENSG00000069702/ENSG00000092054/ENSG00000066468/ENSG00000125845/ENSG00000114251/ENSG00000134571/ENSG00000148677/ENSG00000170989/ENSG00000016082/ENSG00000101665/ENSG00000160808/ENSG00000179588/ENSG00000148400
GO:0038024	MF	cargo receptor activity	71	-1.716	0.00194544	0.0118567	ENSG00000187908/ENSG00000148248/ENSG00000074660/ENSG00000145103/ENSG00000134013/ENSG00000214279/ENSG00000182218/ENSG00000110448/ENSG00000204305/ENSG00000064687/ENSG00000244486/ENSG00000137747/ENSG00000157193/ENSG00000168079/ENSG00000138131/ENSG00000144476/ENSG00000160255/ENSG00000123384/ENSG00000168077/ENSG00000108679/ENSG00000010327/ENSG00000166126/ENSG00000115884
GO:2001233	BP	regulation of apoptotic signaling pathway	280	-1.71563	5.65742e-06	9.54537e-05	ENSG00000165119/ENSG00000176046/ENSG00000162772/ENSG00000143384/ENSG00000105974/ENSG00000172053/ENSG00000070193/ENSG00000145423/ENSG00000168036/ENSG00000111321/ENSG00000141480/ENSG00000175197/ENSG00000109062/ENSG00000196396/ENSG00000135047/ENSG00000133112/ENSG00000160789/ENSG00000131981/ENSG00000107175/ENSG00000164362/ENSG00000172005/ENSG00000164867/ENSG00000083799/ENSG00000126003/ENSG00000105568/ENSG00000103496/ENSG00000112175/ENSG00000104872/ENSG00000126709/ENSG00000056558/ENSG00000165678/ENSG00000111907/ENSG00000169018/ENSG00000153094/ENSG00000085733/ENSG00000185825/ENSG00000163932/ENSG00000172531/ENSG00000074800/ENSG00000135472/ENSG00000116044/ENSG00000148737/ENSG00000142676/ENSG00000183255/ENSG00000162734/ENSG00000143799/ENSG00000026508/ENSG00000173039/ENSG00000169100/ENSG00000104332/ENSG00000153234/ENSG00000060138/ENSG00000071051/ENSG00000114353/ENSG00000181788/ENSG00000158941/ENSG00000168621/ENSG00000105229/ENSG00000197122/ENSG00000103811/ENSG00000136574/ENSG00000136848/ENSG00000131871/ENSG00000073756/ENSG00000137801/ENSG00000113520/ENSG00000148411/ENSG00000163083/ENSG00000051108/ENSG00000165731/ENSG00000176720/ENSG00000171791/ENSG00000140939/ENSG00000026103/ENSG00000123454/ENSG00000008735/ENSG00000006210/ENSG00000077782/ENSG00000120885/ENSG00000162298/ENSG00000132507/ENSG00000118503/ENSG00000151729/ENSG00000166289/ENSG00000167895/ENSG00000100968/ENSG00000135916/ENSG00000139219/ENSG00000144476/ENSG00000121653/ENSG00000107562/ENSG00000135744/ENSG00000148841/ENSG00000131653/ENSG00000070444/ENSG00000204388/ENSG00000188976/ENSG00000109501/ENSG00000108179/ENSG00000165188/ENSG00000107731/ENSG00000124216/ENSG00000142208/ENSG00000162552/ENSG00000204389/ENSG00000125378/ENSG00000166484
GO:0033687	BP	osteoblast proliferation	29	-1.71559	0.00740864	0.0332089	ENSG00000120332/ENSG00000162337/ENSG00000183160/ENSG00000140443/ENSG00000138085/ENSG00000104332/ENSG00000066468/ENSG00000125845/ENSG00000168646/ENSG00000171791/ENSG00000164920/ENSG00000169184/ENSG00000166949/ENSG00000142871/ENSG00000005513/ENSG00000172732/ENSG00000164050
GO:0051209	BP	release of sequestered calcium ion into cytosol	93	-1.71545	0.000536815	0.0042055	ENSG00000171631/ENSG00000137841/ENSG00000151067/ENSG00000124181/ENSG00000187091/ENSG00000198668/ENSG00000018625/ENSG00000102468/ENSG00000117560/ENSG00000111679/ENSG00000140939/ENSG00000120899/ENSG00000150995/ENSG00000006210/ENSG00000149782/ENSG00000130528/ENSG00000160014/ENSG00000051523/ENSG00000127533/ENSG00000126353/ENSG00000185989/ENSG00000162341/ENSG00000102879/ENSG00000149527/ENSG00000196924
GO:0051055	BP	negative regulation of lipid biosynthetic process	46	-1.71512	0.00520125	0.0254193	ENSG00000109320/ENSG00000134324/ENSG00000139990/ENSG00000165953/ENSG00000112175/ENSG00000111012/ENSG00000141431/ENSG00000183655/ENSG00000172057/ENSG00000142178/ENSG00000125845/ENSG00000162676/ENSG00000100311/ENSG00000163399/ENSG00000153395/ENSG00000197461/ENSG00000050165/ENSG00000107331/ENSG00000124216/ENSG00000162552/ENSG00000072778
GO:0017053	CC	transcription repressor complex	67	-1.71495	0.00163987	0.0103254	ENSG00000112837/ENSG00000106571/ENSG00000153814/ENSG00000117036/ENSG00000118689/ENSG00000133895/ENSG00000101849/ENSG00000197561/ENSG00000125952/ENSG00000162676/ENSG00000175029/ENSG00000159692/ENSG00000110092/ENSG00000068024/ENSG00000157933/ENSG00000143321/ENSG00000128710/ENSG00000196498/ENSG00000142611/ENSG00000136717/ENSG00000179588
GO:1903706	BP	regulation of hemopoiesis	306	-1.71474	9.71895e-06	0.000152433	ENSG00000143842/ENSG00000168036/ENSG00000169884/ENSG00000096070/ENSG00000115085/ENSG00000065000/ENSG00000011600/ENSG00000134954/ENSG00000115415/ENSG00000134460/ENSG00000121989/ENSG00000080503/ENSG00000122378/ENSG00000124508/ENSG00000111859/ENSG00000107485/ENSG00000082014/ENSG00000145022/ENSG00000175467/ENSG00000166147/ENSG00000185122/ENSG00000109906/ENSG00000049618/ENSG00000152518/ENSG00000067606/ENSG00000172458/ENSG00000169071/ENSG00000106571/ENSG00000126457/ENSG00000112149/ENSG00000077238/ENSG00000169926/ENSG00000180354/ENSG00000124253/ENSG00000183655/ENSG00000155846/ENSG00000108604/ENSG00000020633/ENSG00000104332/ENSG00000125347/ENSG00000164889/ENSG00000135898/ENSG00000006712/ENSG00000057657/ENSG00000197046/ENSG00000134138/ENSG00000119714/ENSG00000143995/ENSG00000118689/ENSG00000276600/ENSG00000173334/ENSG00000158714/ENSG00000113520/ENSG00000204305/ENSG00000172819/ENSG00000196839/ENSG00000168961/ENSG00000166710/ENSG00000124766/ENSG00000111679/ENSG00000164690/ENSG00000198728/ENSG00000182511/ENSG00000120899/ENSG00000163513/ENSG00000185043/ENSG00000151651/ENSG00000145675/ENSG00000100425/ENSG00000101384/ENSG00000089692/ENSG00000108773/ENSG00000136630/ENSG00000185650/ENSG00000074047/ENSG00000160685/ENSG00000081059/ENSG00000143772/ENSG00000162775/ENSG00000113916/ENSG00000179348/ENSG00000155090/ENSG00000204388/ENSG00000100078/ENSG00000128342/ENSG00000131759/ENSG00000184371/ENSG00000157227/ENSG00000108175/ENSG00000101665/ENSG00000198719/ENSG00000003137/ENSG00000070404/ENSG00000173264/ENSG00000183087/ENSG00000163874/ENSG00000204389/ENSG00000179588/ENSG00000125378/ENSG00000170345/ENSG00000185507
GO:0002521	BP	leukocyte differentiation	465	-1.71472	1.11334e-07	3.2262e-06	ENSG00000106952/ENSG00000143842/ENSG00000168036/ENSG00000169884/ENSG00000182885/ENSG00000115085/ENSG00000065000/ENSG00000011600/ENSG00000111321/ENSG00000162692/ENSG00000163565/ENSG00000153029/ENSG00000134460/ENSG00000135047/ENSG00000069667/ENSG00000080503/ENSG00000122378/ENSG00000105855/ENSG00000143365/ENSG00000100867/ENSG00000124508/ENSG00000185811/ENSG00000111859/ENSG00000107485/ENSG00000118046/ENSG00000153551/ENSG00000082014/ENSG00000117090/ENSG00000152804/ENSG00000145022/ENSG00000175467/ENSG00000166147/ENSG00000185122/ENSG00000069399/ENSG00000150093/ENSG00000109906/ENSG00000049618/ENSG00000110777/ENSG00000100105/ENSG00000152518/ENSG00000108840/ENSG00000067606/ENSG00000169071/ENSG00000163508/ENSG00000104415/ENSG00000106571/ENSG00000112149/ENSG00000008513/ENSG00000077238/ENSG00000126458/ENSG00000100097/ENSG00000124253/ENSG00000112658/ENSG00000183655/ENSG00000155846/ENSG00000143799/ENSG00000108604/ENSG00000020633/ENSG00000134321/ENSG00000124126/ENSG00000104332/ENSG00000185630/ENSG00000127152/ENSG00000125347/ENSG00000164889/ENSG00000135898/ENSG00000057657/ENSG00000197046/ENSG00000119714/ENSG00000182718/ENSG00000125845/ENSG00000197122/ENSG00000118689/ENSG00000163251/ENSG00000155760/ENSG00000071553/ENSG00000178951/ENSG00000134198/ENSG00000173334/ENSG00000133895/ENSG00000158714/ENSG00000113520/ENSG00000204305/ENSG00000196839/ENSG00000168961/ENSG00000114383/ENSG00000100345/ENSG00000166710/ENSG00000112473/ENSG00000171791/ENSG00000124766/ENSG00000111679/ENSG00000140691/ENSG00000120738/ENSG00000164690/ENSG00000182511/ENSG00000120899/ENSG00000163513/ENSG00000142627/ENSG00000151651/ENSG00000145675/ENSG00000067082/ENSG00000106003/ENSG00000064932/ENSG00000089692/ENSG00000108773/ENSG00000140968/ENSG00000136630/ENSG00000162298/ENSG00000071564/ENSG00000185650/ENSG00000177706/ENSG00000068024/ENSG00000074047/ENSG00000099617/ENSG00000160685/ENSG00000107957/ENSG00000081059/ENSG00000153879/ENSG00000143772/ENSG00000169710/ENSG00000113916/ENSG00000112715/ENSG00000179348/ENSG00000155090/ENSG00000056972/ENSG00000100078/ENSG00000128342/ENSG00000126353/ENSG00000131196/ENSG00000163930/ENSG00000131759/ENSG00000184371/ENSG00000157227/ENSG00000108175/ENSG00000101665/ENSG00000198719/ENSG00000184916/ENSG00000003137/ENSG00000131188/ENSG00000070404/ENSG00000173264/ENSG00000129993/ENSG00000183087/ENSG00000160224/ENSG00000162552/ENSG00000163874/ENSG00000110719/ENSG00000179588/ENSG00000125378/ENSG00000104903/ENSG00000170345/ENSG00000185507/ENSG00000110651
GO:0010611	BP	regulation of cardiac muscle hypertrophy	49	-1.71461	0.00498242	0.0246278	ENSG00000114861/ENSG00000145349/ENSG00000160211/ENSG00000119508/ENSG00000068305/ENSG00000008083/ENSG00000154229/ENSG00000160789/ENSG00000116285/ENSG00000143799/ENSG00000150907/ENSG00000164530/ENSG00000028137/ENSG00000166949/ENSG00000060069/ENSG00000135744/ENSG00000120907/ENSG00000067182/ENSG00000136807/ENSG00000130700/ENSG00000148400
GO:0032885	BP	regulation of polysaccharide biosynthetic process	30	-1.71451	0.00711951	0.0322842	ENSG00000169047/ENSG00000185950/ENSG00000219607/ENSG00000109320/ENSG00000178567/ENSG00000132376/ENSG00000106633/ENSG00000172531/ENSG00000105221/ENSG00000131871/ENSG00000103056/ENSG00000095637/ENSG00000127334/ENSG00000173281/ENSG00000100311/ENSG00000119938/ENSG00000142208
GO:0055022	BP	negative regulation of cardiac muscle tissue growth	19	-1.71449	0.0080779	0.0356125	ENSG00000164530/ENSG00000089225/ENSG00000163513/ENSG00000060069/ENSG00000078900/ENSG00000185386
GO:0061117	BP	negative regulation of heart growth	19	-1.71449	0.0080779	0.0356125	ENSG00000164530/ENSG00000089225/ENSG00000163513/ENSG00000060069/ENSG00000078900/ENSG00000185386
GO:0045019	BP	negative regulation of nitric oxide biosynthetic process	10	-1.71448	0.0117068	0.0471952	ENSG00000174059/ENSG00000105974/ENSG00000124212/ENSG00000198053/ENSG00000100300/ENSG00000088247/ENSG00000163874
GO:1904406	BP	negative regulation of nitric oxide metabolic process	10	-1.71448	0.0117068	0.0471952	ENSG00000174059/ENSG00000105974/ENSG00000124212/ENSG00000198053/ENSG00000100300/ENSG00000088247/ENSG00000163874
GO:0086003	BP	cardiac muscle cell contraction	65	-1.7137	0.00225352	0.0133564	ENSG00000183873/ENSG00000177098/ENSG00000159167/ENSG00000151067/ENSG00000136574/ENSG00000152661/ENSG00000171385/ENSG00000105711/ENSG00000265107/ENSG00000018625/ENSG00000149575/ENSG00000148180/ENSG00000120457/ENSG00000121361/ENSG00000163399/ENSG00000006283/ENSG00000053918/ENSG00000136717/ENSG00000055118/ENSG00000196924
GO:0044325	MF	transmembrane transporter binding	109	-1.71283	0.000603313	0.00464247	ENSG00000112208/ENSG00000175544/ENSG00000105974/ENSG00000168036/ENSG00000006071/ENSG00000183023/ENSG00000156642/ENSG00000074370/ENSG00000117016/ENSG00000158286/ENSG00000183873/ENSG00000177098/ENSG00000170049/ENSG00000168418/ENSG00000069424/ENSG00000120049/ENSG00000197122/ENSG00000100300/ENSG00000179364/ENSG00000171385/ENSG00000198668/ENSG00000010810/ENSG00000128245/ENSG00000101098/ENSG00000171867/ENSG00000187486/ENSG00000051108/ENSG00000022267/ENSG00000129159/ENSG00000108819/ENSG00000185043/ENSG00000158445/ENSG00000130402/ENSG00000008710/ENSG00000130528/ENSG00000160014/ENSG00000072110/ENSG00000053918/ENSG00000099625/ENSG00000196924
GO:0030027	CC	lamellipodium	178	-1.71277	5.19585e-05	0.000626428	ENSG00000073712/ENSG00000042493/ENSG00000168036/ENSG00000107796/ENSG00000166313/ENSG00000132589/ENSG00000188677/ENSG00000277363/ENSG00000196405/ENSG00000111859/ENSG00000150093/ENSG00000177301/ENSG00000103496/ENSG00000110880/ENSG00000126016/ENSG00000188158/ENSG00000135407/ENSG00000085733/ENSG00000136279/ENSG00000247596/ENSG00000065534/ENSG00000102606/ENSG00000026508/ENSG00000115266/ENSG00000084112/ENSG00000132613/ENSG00000171444/ENSG00000171680/ENSG00000113657/ENSG00000154783/ENSG00000124181/ENSG00000197702/ENSG00000140368/ENSG00000186648/ENSG00000112679/ENSG00000148180/ENSG00000128340/ENSG00000120899/ENSG00000180900/ENSG00000169604/ENSG00000142627/ENSG00000108819/ENSG00000165458/ENSG00000185043/ENSG00000146192/ENSG00000149091/ENSG00000023191/ENSG00000077549/ENSG00000103335/ENSG00000100092/ENSG00000175866/ENSG00000159753/ENSG00000136286/ENSG00000050820/ENSG00000142208/ENSG00000102879/ENSG00000079337/ENSG00000173546/ENSG00000004399/ENSG00000172725
GO:1900024	BP	regulation of substrate adhesion-dependent cell spreading	50	-1.71274	0.00578716	0.0275372	ENSG00000079805/ENSG00000034971/ENSG00000179051/ENSG00000197747/ENSG00000179820/ENSG00000179218/ENSG00000108561/ENSG00000150760/ENSG00000073712/ENSG00000117228/ENSG00000184349/ENSG00000102837/ENSG00000107104/ENSG00000111859/ENSG00000124782/ENSG00000110880/ENSG00000158856/ENSG00000092929/ENSG00000147459/ENSG00000102606/ENSG00000124126/ENSG00000163975/ENSG00000185043/ENSG00000187678/ENSG00000077942/ENSG00000130402/ENSG00000072163/ENSG00000196924
GO:0014003	BP	oligodendrocyte development	32	-1.71266	0.00847935	0.0370082	ENSG00000130305/ENSG00000177807/ENSG00000163517/ENSG00000198121/ENSG00000265763/ENSG00000118276/ENSG00000172005/ENSG00000123560/ENSG00000119718/ENSG00000124920/ENSG00000184144/ENSG00000164690/ENSG00000120885/ENSG00000152784/ENSG00000171368/ENSG00000107331
GO:0010675	BP	regulation of cellular carbohydrate metabolic process	121	-1.71258	0.00059792	0.00461921	ENSG00000169047/ENSG00000198049/ENSG00000185950/ENSG00000176046/ENSG00000219607/ENSG00000178567/ENSG00000069667/ENSG00000165953/ENSG00000132376/ENSG00000143365/ENSG00000109819/ENSG00000118046/ENSG00000106633/ENSG00000141564/ENSG00000138030/ENSG00000171132/ENSG00000158715/ENSG00000173918/ENSG00000171314/ENSG00000172531/ENSG00000062282/ENSG00000196363/ENSG00000105221/ENSG00000115138/ENSG00000171163/ENSG00000150907/ENSG00000005882/ENSG00000171631/ENSG00000215644/ENSG00000142178/ENSG00000197122/ENSG00000103507/ENSG00000131871/ENSG00000095637/ENSG00000127334/ENSG00000141753/ENSG00000173281/ENSG00000103150/ENSG00000120899/ENSG00000146674/ENSG00000160801/ENSG00000167965/ENSG00000145214/ENSG00000108773/ENSG00000078549/ENSG00000068024/ENSG00000178752/ENSG00000119938/ENSG00000173531/ENSG00000187531/ENSG00000142208/ENSG00000167470/ENSG00000129993
GO:0071383	BP	cellular response to steroid hormone stimulus	171	-1.71246	0.000199059	0.00185577	ENSG00000156804/ENSG00000090447/ENSG00000153187/ENSG00000133794/ENSG00000116285/ENSG00000112333/ENSG00000156574/ENSG00000132386/ENSG00000152518/ENSG00000197256/ENSG00000111832/ENSG00000132471/ENSG00000140443/ENSG00000153094/ENSG00000100320/ENSG00000165474/ENSG00000124253/ENSG00000155846/ENSG00000121671/ENSG00000143799/ENSG00000159640/ENSG00000178175/ENSG00000104332/ENSG00000124496/ENSG00000130707/ENSG00000101144/ENSG00000159167/ENSG00000119138/ENSG00000168309/ENSG00000197122/ENSG00000160310/ENSG00000163909/ENSG00000120686/ENSG00000178951/ENSG00000168646/ENSG00000128245/ENSG00000018625/ENSG00000174576/ENSG00000124225/ENSG00000167548/ENSG00000109971/ENSG00000204231/ENSG00000185650/ENSG00000163399/ENSG00000204388/ENSG00000179094/ENSG00000162572/ENSG00000016082/ENSG00000108175/ENSG00000196498/ENSG00000138061/ENSG00000108654/ENSG00000204389/ENSG00000278195/ENSG00000126368/ENSG00000125378/ENSG00000186350
GO:0070306	BP	lens fiber cell differentiation	31	-1.71246	0.00840409	0.036824	ENSG00000170819/ENSG00000026025/ENSG00000107859/ENSG00000136158/ENSG00000188064/ENSG00000142627/ENSG00000154764/ENSG00000102878/ENSG00000164056/ENSG00000166949/ENSG00000178573/ENSG00000111276/ENSG00000105325
GO:1901385	BP	regulation of voltage-gated calcium channel activity	36	-1.71242	0.005756	0.027459	ENSG00000125510/ENSG00000013016/ENSG00000198668/ENSG00000178623/ENSG00000167535/ENSG00000120088/ENSG00000166592/ENSG00000164949/ENSG00000121905/ENSG00000160014/ENSG00000099625
GO:0009409	BP	response to cold	44	-1.71201	0.00399294	0.0206948	ENSG00000126803/ENSG00000169252/ENSG00000166819/ENSG00000099622/ENSG00000175564/ENSG00000101493/ENSG00000072778/ENSG00000176845/ENSG00000170345
GO:0043394	MF	proteoglycan binding	35	-1.71154	0.00421108	0.0215615	ENSG00000116962/ENSG00000117215/ENSG00000137575/ENSG00000187122/ENSG00000112902/ENSG00000135047/ENSG00000164171/ENSG00000172232/ENSG00000105664/ENSG00000041982/ENSG00000134363/ENSG00000137801/ENSG00000164733/ENSG00000142949/ENSG00000139219/ENSG00000078579/ENSG00000188157/ENSG00000160339/ENSG00000123384/ENSG00000130635
GO:0051085	BP	chaperone cofactor-dependent protein refolding	26	-1.7114	0.0121398	0.0484536	ENSG00000148719/ENSG00000178950/ENSG00000126803/ENSG00000109971/ENSG00000204388/ENSG00000137094/ENSG00000160404/ENSG00000204389
GO:0014912	BP	negative regulation of smooth muscle cell migration	24	-1.71079	0.00870565	0.0377422	ENSG00000140416/ENSG00000120063/ENSG00000116044/ENSG00000173334/ENSG00000115461/ENSG00000146674/ENSG00000219438/ENSG00000123384/ENSG00000125378/ENSG00000172725
GO:0006979	BP	response to oxidative stress	343	-1.71076	4.3295e-06	7.75826e-05	ENSG00000170775/ENSG00000140416/ENSG00000196365/ENSG00000103415/ENSG00000183023/ENSG00000100867/ENSG00000158169/ENSG00000109819/ENSG00000106268/ENSG00000162065/ENSG00000133794/ENSG00000164867/ENSG00000110717/ENSG00000170075/ENSG00000104695/ENSG00000162909/ENSG00000185122/ENSG00000103496/ENSG00000005381/ENSG00000126432/ENSG00000111832/ENSG00000183010/ENSG00000156711/ENSG00000151617/ENSG00000163932/ENSG00000165474/ENSG00000107438/ENSG00000114378/ENSG00000104221/ENSG00000162430/ENSG00000137857/ENSG00000116044/ENSG00000155846/ENSG00000143799/ENSG00000101986/ENSG00000173039/ENSG00000150907/ENSG00000153234/ENSG00000005882/ENSG00000146648/ENSG00000101144/ENSG00000198053/ENSG00000140092/ENSG00000197122/ENSG00000136574/ENSG00000118689/ENSG00000115694/ENSG00000042286/ENSG00000176171/ENSG00000157240/ENSG00000131871/ENSG00000103056/ENSG00000073756/ENSG00000128268/ENSG00000010810/ENSG00000157110/ENSG00000171867/ENSG00000254858/ENSG00000100033/ENSG00000087245/ENSG00000133612/ENSG00000175806/ENSG00000113648/ENSG00000171791/ENSG00000102572/ENSG00000140939/ENSG00000120899/ENSG00000116016/ENSG00000137496/ENSG00000118503/ENSG00000095303/ENSG00000265972/ENSG00000204388/ENSG00000039650/ENSG00000113721/ENSG00000108179/ENSG00000088836/ENSG00000168077/ENSG00000113739/ENSG00000157227/ENSG00000169220/ENSG00000175564/ENSG00000142208/ENSG00000109610/ENSG00000163874/ENSG00000109846/ENSG00000138061/ENSG00000006534/ENSG00000108821/ENSG00000127528/ENSG00000115884/ENSG00000132510/ENSG00000204389/ENSG00000101204/ENSG00000211445/ENSG00000170345/ENSG00000166484
GO:0034330	BP	cell junction organization	613	-1.71068	1.75084e-09	9.03828e-08	ENSG00000150093/ENSG00000196230/ENSG00000110076/ENSG00000153113/ENSG00000133216/ENSG00000110880/ENSG00000106404/ENSG00000166974/ENSG00000053747/ENSG00000118946/ENSG00000141556/ENSG00000108861/ENSG00000099864/ENSG00000134317/ENSG00000110324/ENSG00000158856/ENSG00000101938/ENSG00000164209/ENSG00000145103/ENSG00000139182/ENSG00000169071/ENSG00000140443/ENSG00000204843/ENSG00000085733/ENSG00000136279/ENSG00000165474/ENSG00000128805/ENSG00000185070/ENSG00000104219/ENSG00000102606/ENSG00000125249/ENSG00000152583/ENSG00000113758/ENSG00000112658/ENSG00000121440/ENSG00000163362/ENSG00000140937/ENSG00000159640/ENSG00000197879/ENSG00000197283/ENSG00000166387/ENSG00000041982/ENSG00000225968/ENSG00000104332/ENSG00000165527/ENSG00000148357/ENSG00000168621/ENSG00000132535/ENSG00000061337/ENSG00000001617/ENSG00000165985/ENSG00000167657/ENSG00000168309/ENSG00000058404/ENSG00000131711/ENSG00000092820/ENSG00000137076/ENSG00000184564/ENSG00000186340/ENSG00000197122/ENSG00000081277/ENSG00000152661/ENSG00000163251/ENSG00000135333/ENSG00000140538/ENSG00000114251/ENSG00000186716/ENSG00000157240/ENSG00000136848/ENSG00000151208/ENSG00000137801/ENSG00000184144/ENSG00000095637/ENSG00000010810/ENSG00000065618/ENSG00000188064/ENSG00000171867/ENSG00000167535/ENSG00000107263/ENSG00000124839/ENSG00000265107/ENSG00000176749/ENSG00000157916/ENSG00000174576/ENSG00000112679/ENSG00000089225/ENSG00000187764/ENSG00000088899/ENSG00000171791/ENSG00000198728/ENSG00000120899/ENSG00000085741/ENSG00000143761/ENSG00000142627/ENSG00000154764/ENSG00000139880/ENSG00000157193/ENSG00000145675/ENSG00000118257/ENSG00000143847/ENSG00000109971/ENSG00000006210/ENSG00000142949/ENSG00000175029/ENSG00000181790/ENSG00000137825/ENSG00000146242/ENSG00000187498/ENSG00000181754/ENSG00000085552/ENSG00000164877/ENSG00000149930/ENSG00000166949/ENSG00000126778/ENSG00000103653/ENSG00000130294/ENSG00000100968/ENSG00000099889/ENSG00000129910/ENSG00000110400/ENSG00000107742/ENSG00000130702/ENSG00000176248/ENSG00000160716/ENSG00000183853/ENSG00000172037/ENSG00000188157/ENSG00000087085/ENSG00000251322/ENSG00000186111/ENSG00000135744/ENSG00000105376/ENSG00000112715/ENSG00000171992/ENSG00000078808/ENSG00000144711/ENSG00000100092/ENSG00000175866/ENSG00000171246/ENSG00000072110/ENSG00000061273/ENSG00000139567/ENSG00000169992/ENSG00000004777/ENSG00000196576/ENSG00000084636/ENSG00000178209/ENSG00000183779/ENSG00000184363/ENSG00000204314/ENSG00000072163/ENSG00000157227/ENSG00000101665/ENSG00000124216/ENSG00000142208/ENSG00000162552/ENSG00000175920/ENSG00000164050/ENSG00000100884/ENSG00000130787/ENSG00000004399/ENSG00000107404/ENSG00000071127/ENSG00000196924/ENSG00000179921
GO:0007622	BP	rhythmic behavior	37	-1.70991	0.00386813	0.0202227	ENSG00000143799/ENSG00000125510/ENSG00000140836/ENSG00000120738/ENSG00000160716/ENSG00000036672/ENSG00000182979/ENSG00000053918/ENSG00000107317/ENSG00000126368/ENSG00000180176
GO:0003323	BP	type B pancreatic cell development	18	-1.70982	0.00716662	0.0324412	ENSG00000133794/ENSG00000112175/ENSG00000106615/ENSG00000149577/ENSG00000114251/ENSG00000135414/ENSG00000198719/ENSG00000142208/ENSG00000125378
GO:0010927	BP	cellular component assembly involved in morphogenesis	103	-1.70974	0.00155281	0.00990518	ENSG00000140416/ENSG00000153531/ENSG00000010278/ENSG00000118194/ENSG00000150093/ENSG00000128596/ENSG00000171345/ENSG00000100697/ENSG00000163431/ENSG00000197616/ENSG00000112658/ENSG00000092054/ENSG00000134775/ENSG00000154330/ENSG00000019144/ENSG00000122367/ENSG00000154358/ENSG00000109099/ENSG00000036448/ENSG00000177731/ENSG00000124006/ENSG00000148677/ENSG00000159176/ENSG00000100078/ENSG00000113721/ENSG00000171368/ENSG00000178209/ENSG00000107331/ENSG00000128591/ENSG00000063660/ENSG00000071127/ENSG00000130595
GO:0090102	BP	cochlea development	40	-1.70956	0.00540557	0.0261824	ENSG00000184058/ENSG00000107485/ENSG00000004975/ENSG00000112837/ENSG00000184564/ENSG00000140538/ENSG00000114251/ENSG00000112320/ENSG00000100360/ENSG00000158055/ENSG00000126778/ENSG00000179348/ENSG00000053918/ENSG00000166341/ENSG00000171303/ENSG00000107404
GO:0005901	CC	caveola	73	-1.70941	0.0015457	0.0098841	ENSG00000169047/ENSG00000102882/ENSG00000105974/ENSG00000168036/ENSG00000132589/ENSG00000133107/ENSG00000184349/ENSG00000100427/ENSG00000100266/ENSG00000164867/ENSG00000177469/ENSG00000110880/ENSG00000142319/ENSG00000185920/ENSG00000140443/ENSG00000168497/ENSG00000183873/ENSG00000170214/ENSG00000124212/ENSG00000143153/ENSG00000105971/ENSG00000117394/ENSG00000197122/ENSG00000156113/ENSG00000073756/ENSG00000095637/ENSG00000018625/ENSG00000102468/ENSG00000117560/ENSG00000163513/ENSG00000157193/ENSG00000078549/ENSG00000129910/ENSG00000120907
GO:0021515	BP	cell differentiation in spinal cord	36	-1.70913	0.00586776	0.0277881	ENSG00000112139/ENSG00000139445/ENSG00000185920/ENSG00000106571/ENSG00000182372/ENSG00000165462/ENSG00000143013/ENSG00000121454/ENSG00000124766/ENSG00000164690/ENSG00000107187/ENSG00000074047/ENSG00000179348/ENSG00000128710/ENSG00000016082/ENSG00000143869/ENSG00000148400
GO:0030900	BP	forebrain development	314	-1.70893	6.499e-06	0.000108016	ENSG00000166171/ENSG00000092445/ENSG00000013810/ENSG00000110436/ENSG00000187742/ENSG00000130305/ENSG00000135334/ENSG00000154642/ENSG00000182197/ENSG00000164828/ENSG00000103449/ENSG00000138685/ENSG00000198121/ENSG00000091136/ENSG00000077092/ENSG00000101412/ENSG00000158748/ENSG00000070193/ENSG00000168036/ENSG00000187122/ENSG00000111262/ENSG00000011600/ENSG00000112902/ENSG00000171307/ENSG00000078674/ENSG00000185924/ENSG00000112139/ENSG00000173786/ENSG00000183023/ENSG00000184254/ENSG00000177551/ENSG00000147862/ENSG00000168389/ENSG00000112333/ENSG00000196159/ENSG00000177301/ENSG00000129244/ENSG00000133216/ENSG00000110880/ENSG00000142319/ENSG00000198026/ENSG00000144355/ENSG00000140443/ENSG00000163508/ENSG00000173376/ENSG00000136535/ENSG00000100242/ENSG00000106571/ENSG00000132640/ENSG00000070614/ENSG00000183873/ENSG00000147316/ENSG00000112658/ENSG00000137267/ENSG00000135638/ENSG00000153234/ENSG00000127152/ENSG00000117394/ENSG00000146648/ENSG00000132535/ENSG00000066468/ENSG00000125845/ENSG00000197122/ENSG00000277893/ENSG00000176171/ENSG00000114251/ENSG00000136848/ENSG00000184144/ENSG00000010810/ENSG00000188064/ENSG00000163083/ENSG00000205336/ENSG00000106948/ENSG00000018625/ENSG00000176749/ENSG00000166710/ENSG00000007372/ENSG00000164690/ENSG00000129159/ENSG00000108819/ENSG00000154764/ENSG00000182704/ENSG00000157193/ENSG00000118257/ENSG00000147526/ENSG00000108773/ENSG00000076924/ENSG00000137285/ENSG00000107187/ENSG00000074047/ENSG00000099617/ENSG00000157933/ENSG00000160716/ENSG00000135111/ENSG00000115507/ENSG00000251322/ENSG00000205476/ENSG00000107562/ENSG00000179348/ENSG00000185551/ENSG00000112238/ENSG00000159388/ENSG00000131759/ENSG00000138623/ENSG00000016082/ENSG00000108175/ENSG00000143869/ENSG00000069011/ENSG00000162552/ENSG00000164093/ENSG00000040608/ENSG00000278195/ENSG00000114554/ENSG00000107831/ENSG00000130827/ENSG00000125378/ENSG00000148400/ENSG00000180176
GO:0001508	BP	action potential	122	-1.70743	0.000855608	0.00615832	ENSG00000138622/ENSG00000177301/ENSG00000118432/ENSG00000158286/ENSG00000112837/ENSG00000108405/ENSG00000007314/ENSG00000183873/ENSG00000177098/ENSG00000143153/ENSG00000069424/ENSG00000151067/ENSG00000120049/ENSG00000152661/ENSG00000159899/ENSG00000171385/ENSG00000105711/ENSG00000198668/ENSG00000128245/ENSG00000178623/ENSG00000167535/ENSG00000265107/ENSG00000018625/ENSG00000149575/ENSG00000120457/ENSG00000121361/ENSG00000099822/ENSG00000158445/ENSG00000163399/ENSG00000160716/ENSG00000160014/ENSG00000120907/ENSG00000006283/ENSG00000053918/ENSG00000114923/ENSG00000088256/ENSG00000136717/ENSG00000055118/ENSG00000101204/ENSG00000196924
GO:2000725	BP	regulation of cardiac muscle cell differentiation	15	-1.70691	0.00960264	0.0406812	ENSG00000125845/ENSG00000155760/ENSG00000108773/ENSG00000198719/ENSG00000125378
GO:0007249	BP	I-kappaB kinase/NF-kappaB signaling	235	-1.70671	2.22815e-05	0.000306321	ENSG00000213889/ENSG00000103194/ENSG00000168421/ENSG00000120889/ENSG00000158828/ENSG00000023445/ENSG00000136869/ENSG00000144136/ENSG00000116525/ENSG00000121060/ENSG00000160703/ENSG00000170776/ENSG00000263528/ENSG00000198121/ENSG00000131080/ENSG00000135960/ENSG00000145365/ENSG00000168036/ENSG00000109320/ENSG00000111321/ENSG00000102471/ENSG00000101017/ENSG00000127863/ENSG00000014123/ENSG00000115415/ENSG00000101558/ENSG00000069667/ENSG00000141867/ENSG00000166501/ENSG00000124602/ENSG00000082512/ENSG00000069399/ENSG00000171132/ENSG00000269335/ENSG00000006062/ENSG00000165233/ENSG00000056558/ENSG00000151617/ENSG00000139946/ENSG00000100097/ENSG00000167191/ENSG00000163362/ENSG00000173039/ENSG00000102871/ENSG00000185483/ENSG00000198053/ENSG00000177595/ENSG00000104529/ENSG00000171680/ENSG00000116729/ENSG00000152661/ENSG00000114251/ENSG00000174885/ENSG00000136848/ENSG00000141574/ENSG00000010810/ENSG00000198933/ENSG00000168961/ENSG00000117560/ENSG00000126456/ENSG00000128284/ENSG00000119408/ENSG00000184216/ENSG00000006210/ENSG00000105298/ENSG00000171302/ENSG00000167207/ENSG00000171206/ENSG00000118503/ENSG00000103275/ENSG00000145632/ENSG00000145901/ENSG00000063176/ENSG00000056972/ENSG00000171604/ENSG00000136160/ENSG00000152778/ENSG00000111640/ENSG00000179094/ENSG00000187796/ENSG00000126353/ENSG00000067182/ENSG00000143369/ENSG00000137752/ENSG00000077150/ENSG00000142208/ENSG00000196154/ENSG00000157593/ENSG00000163874/ENSG00000126368/ENSG00000076604/ENSG00000197530/ENSG00000196924
GO:0071219	BP	cellular response to molecule of bacterial origin	148	-1.70605	0.00033655	0.00286086	ENSG00000136697/ENSG00000164867/ENSG00000162909/ENSG00000185122/ENSG00000026025/ENSG00000133216/ENSG00000171132/ENSG00000150593/ENSG00000034152/ENSG00000173039/ENSG00000162892/ENSG00000130707/ENSG00000198053/ENSG00000006712/ENSG00000028137/ENSG00000134061/ENSG00000197122/ENSG00000100300/ENSG00000163251/ENSG00000114251/ENSG00000186716/ENSG00000136848/ENSG00000131871/ENSG00000173334/ENSG00000196843/ENSG00000126456/ENSG00000146063/ENSG00000162676/ENSG00000184216/ENSG00000064932/ENSG00000006210/ENSG00000105298/ENSG00000140968/ENSG00000167207/ENSG00000135446/ENSG00000148677/ENSG00000118503/ENSG00000005007/ENSG00000145901/ENSG00000136160/ENSG00000076984/ENSG00000131759/ENSG00000185187/ENSG00000137752/ENSG00000103257/ENSG00000142208/ENSG00000163874/ENSG00000126368
GO:1903729	BP	regulation of plasma membrane organization	18	-1.70594	0.00716662	0.0324412	ENSG00000116786/ENSG00000206190/ENSG00000255346/ENSG00000079805/ENSG00000197747/ENSG00000165806/ENSG00000163932/ENSG00000182718/ENSG00000117560/ENSG00000100345/ENSG00000148180
GO:0060711	BP	labyrinthine layer development	39	-1.70574	0.00671149	0.0307741	ENSG00000143494/ENSG00000112175/ENSG00000101144/ENSG00000066468/ENSG00000163251/ENSG00000188064/ENSG00000071246/ENSG00000161714/ENSG00000136720/ENSG00000113555/ENSG00000184557/ENSG00000185650/ENSG00000142871/ENSG00000142208
GO:0090090	BP	negative regulation of canonical Wnt signaling pathway	106	-1.70573	0.000609309	0.00468398	ENSG00000121210/ENSG00000103126/ENSG00000165566/ENSG00000104953/ENSG00000162490/ENSG00000065717/ENSG00000134882/ENSG00000126391/ENSG00000139636/ENSG00000131697/ENSG00000106829/ENSG00000120332/ENSG00000105974/ENSG00000143842/ENSG00000145423/ENSG00000168036/ENSG00000167779/ENSG00000175197/ENSG00000109062/ENSG00000165617/ENSG00000118046/ENSG00000083799/ENSG00000112837/ENSG00000106571/ENSG00000148737/ENSG00000115266/ENSG00000150907/ENSG00000104332/ENSG00000015133/ENSG00000181788/ENSG00000171444/ENSG00000125845/ENSG00000114251/ENSG00000157240/ENSG00000136848/ENSG00000168646/ENSG00000141753/ENSG00000120738/ENSG00000164690/ENSG00000184675/ENSG00000085741/ENSG00000146242/ENSG00000140807/ENSG00000140332/ENSG00000104964/ENSG00000050165/ENSG00000107816/ENSG00000016082/ENSG00000148400/ENSG00000145506
GO:0070278	BP	extracellular matrix constituent secretion	12	-1.70569	0.00538994	0.0261285	ENSG00000102760/ENSG00000106991/ENSG00000028137/ENSG00000125845/ENSG00000135744/ENSG00000067182/ENSG00000148400
GO:1901214	BP	regulation of neuron death	256	-1.70497	3.0938e-05	0.00040668	ENSG00000176046/ENSG00000143384/ENSG00000111912/ENSG00000163485/ENSG00000162733/ENSG00000168036/ENSG00000011600/ENSG00000141480/ENSG00000137642/ENSG00000175197/ENSG00000126767/ENSG00000092969/ENSG00000154928/ENSG00000164362/ENSG00000109819/ENSG00000107485/ENSG00000117691/ENSG00000162065/ENSG00000162909/ENSG00000185122/ENSG00000101421/ENSG00000132386/ENSG00000213949/ENSG00000101160/ENSG00000269335/ENSG00000144355/ENSG00000107859/ENSG00000173376/ENSG00000153094/ENSG00000182372/ENSG00000135472/ENSG00000124493/ENSG00000137203/ENSG00000143799/ENSG00000197283/ENSG00000153234/ENSG00000168621/ENSG00000169174/ENSG00000028137/ENSG00000135439/ENSG00000118689/ENSG00000135333/ENSG00000114251/ENSG00000157240/ENSG00000030582/ENSG00000091972/ENSG00000010810/ENSG00000171867/ENSG00000176749/ENSG00000117560/ENSG00000176720/ENSG00000171791/ENSG00000120738/ENSG00000120899/ENSG00000100604/ENSG00000158445/ENSG00000151651/ENSG00000006210/ENSG00000120885/ENSG00000110092/ENSG00000185189/ENSG00000126778/ENSG00000100968/ENSG00000078579/ENSG00000174775/ENSG00000160255/ENSG00000143321/ENSG00000068383/ENSG00000185652/ENSG00000076984/ENSG00000100078/ENSG00000109501/ENSG00000159388/ENSG00000184371/ENSG00000107731/ENSG00000016082/ENSG00000099804/ENSG00000142208/ENSG00000132688/ENSG00000204673/ENSG00000102879/ENSG00000004399/ENSG00000107831/ENSG00000182087/ENSG00000122756/ENSG00000165802/ENSG00000170345
GO:0097581	BP	lamellipodium organization	81	-1.70488	0.00137424	0.00903093	ENSG00000107104/ENSG00000150093/ENSG00000124782/ENSG00000110880/ENSG00000158856/ENSG00000135407/ENSG00000085733/ENSG00000247596/ENSG00000132254/ENSG00000102606/ENSG00000163995/ENSG00000026508/ENSG00000071051/ENSG00000132613/ENSG00000197122/ENSG00000160293/ENSG00000128340/ENSG00000142627/ENSG00000145675/ENSG00000077549/ENSG00000023902/ENSG00000159753/ENSG00000147439/ENSG00000170989/ENSG00000198753/ENSG00000172725
GO:0031098	BP	stress-activated protein kinase signaling cascade	211	-1.70485	6.34519e-05	0.000739324	ENSG00000071054/ENSG00000143507/ENSG00000162344/ENSG00000137802/ENSG00000158125/ENSG00000197442/ENSG00000141503/ENSG00000158828/ENSG00000139625/ENSG00000136869/ENSG00000101265/ENSG00000137575/ENSG00000131080/ENSG00000102882/ENSG00000037280/ENSG00000135960/ENSG00000172053/ENSG00000145423/ENSG00000167779/ENSG00000109320/ENSG00000111321/ENSG00000127863/ENSG00000156466/ENSG00000111266/ENSG00000124743/ENSG00000092969/ENSG00000154928/ENSG00000124602/ENSG00000165617/ENSG00000117090/ENSG00000082512/ENSG00000083799/ENSG00000108861/ENSG00000056558/ENSG00000111907/ENSG00000140443/ENSG00000168067/ENSG00000150593/ENSG00000126457/ENSG00000156711/ENSG00000147324/ENSG00000180354/ENSG00000125249/ENSG00000034152/ENSG00000126934/ENSG00000163362/ENSG00000150907/ENSG00000104332/ENSG00000146648/ENSG00000015133/ENSG00000198053/ENSG00000138834/ENSG00000092820/ENSG00000125845/ENSG00000155760/ENSG00000115694/ENSG00000114251/ENSG00000167711/ENSG00000136848/ENSG00000173334/ENSG00000133895/ENSG00000162889/ENSG00000204305/ENSG00000188064/ENSG00000168961/ENSG00000112679/ENSG00000120899/ENSG00000026103/ENSG00000154764/ENSG00000184216/ENSG00000008735/ENSG00000167207/ENSG00000185650/ENSG00000149930/ENSG00000166949/ENSG00000168758/ENSG00000121653/ENSG00000174775/ENSG00000135744/ENSG00000112715/ENSG00000179094/ENSG00000187796/ENSG00000076984/ENSG00000126353/ENSG00000163874/ENSG00000109846/ENSG00000076604/ENSG00000125378/ENSG00000185386/ENSG00000169727
GO:0050900	BP	leukocyte migration	279	-1.70471	8.40336e-06	0.000134506	ENSG00000213654/ENSG00000174600/ENSG00000197122/ENSG00000136141/ENSG00000100599/ENSG00000142541/ENSG00000114251/ENSG00000186716/ENSG00000103056/ENSG00000091972/ENSG00000137801/ENSG00000124205/ENSG00000010810/ENSG00000158714/ENSG00000113520/ENSG00000204305/ENSG00000196839/ENSG00000197561/ENSG00000168961/ENSG00000087245/ENSG00000165731/ENSG00000100345/ENSG00000129422/ENSG00000128340/ENSG00000120899/ENSG00000100604/ENSG00000123454/ENSG00000151651/ENSG00000145675/ENSG00000064666/ENSG00000172270/ENSG00000006210/ENSG00000100311/ENSG00000167207/ENSG00000117407/ENSG00000183018/ENSG00000107562/ENSG00000186111/ENSG00000160683/ENSG00000112715/ENSG00000160255/ENSG00000100628/ENSG00000127129/ENSG00000119630/ENSG00000057593/ENSG00000136286/ENSG00000136160/ENSG00000126353/ENSG00000143369/ENSG00000178209/ENSG00000170989/ENSG00000184371/ENSG00000157227/ENSG00000157873/ENSG00000142208/ENSG00000138080/ENSG00000183087/ENSG00000160224/ENSG00000131669/ENSG00000102879/ENSG00000071127/ENSG00000110651
