## Supplemental Table 2 for "5hmC-profiles in Puerto Rican Hispanic/Latino men with aggressive prostate cancer" (part 2 of 2)

### Sheet: Supplemental Table 2 (continued)
Supplemental Table 2. Pathway analysis for 808 differentially methylated genes
GO:0090316	BP	positive regulation of intracellular protein transport	130	-1.70461	0.000342531	0.00289277	ENSG00000086589/ENSG00000130726/ENSG00000185825/ENSG00000106571/ENSG00000163932/ENSG00000104219/ENSG00000148175/ENSG00000105221/ENSG00000197879/ENSG00000163251/ENSG00000073756/ENSG00000010810/ENSG00000039523/ENSG00000171867/ENSG00000176749/ENSG00000151929/ENSG00000164690/ENSG00000128340/ENSG00000185043/ENSG00000158445/ENSG00000145675/ENSG00000177427/ENSG00000164877/ENSG00000166949/ENSG00000121905/ENSG00000174775/ENSG00000160255/ENSG00000178028/ENSG00000163930/ENSG00000183087/ENSG00000163874/ENSG00000079337/ENSG00000196924/ENSG00000110651
GO:0030851	BP	granulocyte differentiation	27	-1.70453	0.00772234	0.0343582	ENSG00000173334/ENSG00000169710/ENSG00000179348/ENSG00000163930/ENSG00000131759/ENSG00000129993/ENSG00000179588
GO:0005979	BP	regulation of glycogen biosynthetic process	22	-1.70437	0.00575388	0.027459	ENSG00000169047/ENSG00000185950/ENSG00000219607/ENSG00000178567/ENSG00000132376/ENSG00000106633/ENSG00000172531/ENSG00000105221/ENSG00000131871/ENSG00000095637/ENSG00000127334/ENSG00000173281/ENSG00000119938/ENSG00000142208
GO:0010962	BP	regulation of glucan biosynthetic process	22	-1.70437	0.00575388	0.027459	ENSG00000169047/ENSG00000185950/ENSG00000219607/ENSG00000178567/ENSG00000132376/ENSG00000106633/ENSG00000172531/ENSG00000105221/ENSG00000131871/ENSG00000095637/ENSG00000127334/ENSG00000173281/ENSG00000119938/ENSG00000142208
GO:0022408	BP	negative regulation of cell-cell adhesion	157	-1.70437	0.000256238	0.00229847	ENSG00000136689/ENSG00000010278/ENSG00000131981/ENSG00000124508/ENSG00000089327/ENSG00000170298/ENSG00000158786/ENSG00000108861/ENSG00000111252/ENSG00000173918/ENSG00000106571/ENSG00000163932/ENSG00000077238/ENSG00000102760/ENSG00000197971/ENSG00000020633/ENSG00000130707/ENSG00000125347/ENSG00000164889/ENSG00000171916/ENSG00000125845/ENSG00000151208/ENSG00000113520/ENSG00000171867/ENSG00000168961/ENSG00000106948/ENSG00000112679/ENSG00000111679/ENSG00000164690/ENSG00000180900/ENSG00000101384/ENSG00000002822/ENSG00000089692/ENSG00000136630/ENSG00000160685/ENSG00000113916/ENSG00000107562/ENSG00000112715/ENSG00000137507/ENSG00000183779/ENSG00000101665/ENSG00000157873/ENSG00000142208/ENSG00000163874/ENSG00000162511/ENSG00000136826/ENSG00000125378/ENSG00000148400/ENSG00000064201/ENSG00000166484
GO:0018108	BP	peptidyl-tyrosine phosphorylation	303	-1.70428	5.00179e-06	8.66422e-05	ENSG00000154237/ENSG00000107954/ENSG00000162434/ENSG00000102882/ENSG00000128052/ENSG00000115170/ENSG00000037280/ENSG00000105974/ENSG00000070193/ENSG00000163485/ENSG00000162733/ENSG00000145423/ENSG00000101213/ENSG00000115085/ENSG00000204414/ENSG00000101017/ENSG00000141480/ENSG00000277363/ENSG00000166716/ENSG00000196396/ENSG00000154928/ENSG00000196365/ENSG00000160691/ENSG00000184349/ENSG00000174292/ENSG00000111859/ENSG00000176108/ENSG00000116285/ENSG00000185122/ENSG00000105568/ENSG00000145777/ENSG00000123728/ENSG00000133216/ENSG00000171132/ENSG00000004975/ENSG00000158856/ENSG00000175137/ENSG00000111252/ENSG00000067606/ENSG00000159733/ENSG00000151892/ENSG00000169071/ENSG00000140443/ENSG00000163932/ENSG00000167191/ENSG00000034152/ENSG00000126934/ENSG00000070886/ENSG00000026508/ENSG00000159640/ENSG00000162892/ENSG00000104332/ENSG00000185483/ENSG00000071051/ENSG00000146648/ENSG00000146904/ENSG00000132535/ENSG00000066468/ENSG00000145431/ENSG00000197122/ENSG00000101280/ENSG00000135333/ENSG00000140538/ENSG00000186716/ENSG00000146216/ENSG00000061938/ENSG00000010810/ENSG00000113520/ENSG00000115380/ENSG00000171867/ENSG00000127334/ENSG00000102468/ENSG00000112679/ENSG00000204580/ENSG00000105204/ENSG00000165731/ENSG00000136573/ENSG00000187764/ENSG00000111679/ENSG00000182511/ENSG00000198791/ENSG00000120899/ENSG00000181409/ENSG00000142627/ENSG00000162878/ENSG00000157193/ENSG00000167965/ENSG00000145214/ENSG00000077782/ENSG00000100311/ENSG00000167207/ENSG00000184557/ENSG00000160867/ENSG00000103653/ENSG00000115661/ENSG00000197461/ENSG00000135744/ENSG00000112715/ENSG00000160255/ENSG00000120907/ENSG00000185652/ENSG00000076984/ENSG00000113721/ENSG00000128342/ENSG00000067182/ENSG00000016082/ENSG00000157873/ENSG00000125508/ENSG00000183087/ENSG00000099985/ENSG00000175920/ENSG00000173546/ENSG00000107831/ENSG00000068078/ENSG00000110651
GO:0045687	BP	positive regulation of glial cell differentiation	28	-1.70398	0.00669813	0.030731	ENSG00000100697/ENSG00000106615/ENSG00000028137/ENSG00000125845/ENSG00000146216/ENSG00000164690/ENSG00000078900/ENSG00000128342/ENSG00000136717/ENSG00000148400
GO:0010649	BP	regulation of cell communication by electrical coupling	13	-1.70384	0.0079936	0.0354236	ENSG00000145349/ENSG00000105974/ENSG00000183023/ENSG00000198668/ENSG00000265107/ENSG00000089225/ENSG00000130528/ENSG00000160014
GO:0021510	BP	spinal cord development	77	-1.70373	0.00165864	0.0104267	ENSG00000112139/ENSG00000128309/ENSG00000139445/ENSG00000185920/ENSG00000204843/ENSG00000106571/ENSG00000182372/ENSG00000165462/ENSG00000197381/ENSG00000143013/ENSG00000168621/ENSG00000121454/ENSG00000135414/ENSG00000151929/ENSG00000124766/ENSG00000007372/ENSG00000164690/ENSG00000157193/ENSG00000146122/ENSG00000107187/ENSG00000074047/ENSG00000008710/ENSG00000179348/ENSG00000128710/ENSG00000016082/ENSG00000143869/ENSG00000198719/ENSG00000148400
GO:0046184	BP	aldehyde biosynthetic process	12	-1.70356	0.00545607	0.0263507	ENSG00000153162/ENSG00000163931/ENSG00000112175/ENSG00000125845/ENSG00000160209/ENSG00000111669/ENSG00000050165/ENSG00000162552/ENSG00000196557
GO:0031076	BP	embryonic camera-type eye development	31	-1.70321	0.00886145	0.0383111	ENSG00000137203/ENSG00000101144/ENSG00000163251/ENSG00000156345/ENSG00000114251/ENSG00000172819/ENSG00000007372/ENSG00000137868/ENSG00000137273/ENSG00000131759/ENSG00000132688/ENSG00000180176
GO:0051208	BP	sequestering of calcium ion	100	-1.70236	0.00051547	0.00406278	ENSG00000149596/ENSG00000162430/ENSG00000123191/ENSG00000171631/ENSG00000137841/ENSG00000151067/ENSG00000124181/ENSG00000187091/ENSG00000198668/ENSG00000018625/ENSG00000102468/ENSG00000117560/ENSG00000111679/ENSG00000140939/ENSG00000120899/ENSG00000150995/ENSG00000197043/ENSG00000006210/ENSG00000149782/ENSG00000130528/ENSG00000160014/ENSG00000051523/ENSG00000127533/ENSG00000126353/ENSG00000185989/ENSG00000162341/ENSG00000102879/ENSG00000149527/ENSG00000196924
GO:0009991	BP	response to extracellular stimulus	403	-1.70229	2.59668e-07	6.65826e-06	ENSG00000204414/ENSG00000137642/ENSG00000188566/ENSG00000162692/ENSG00000175197/ENSG00000115415/ENSG00000163565/ENSG00000164171/ENSG00000176641/ENSG00000178093/ENSG00000146477/ENSG00000090905/ENSG00000183023/ENSG00000109819/ENSG00000106268/ENSG00000117691/ENSG00000168389/ENSG00000141564/ENSG00000120675/ENSG00000185122/ENSG00000005381/ENSG00000131183/ENSG00000118432/ENSG00000197256/ENSG00000144118/ENSG00000112561/ENSG00000140443/ENSG00000115592/ENSG00000111012/ENSG00000104824/ENSG00000186654/ENSG00000135821/ENSG00000116044/ENSG00000124253/ENSG00000112658/ENSG00000139112/ENSG00000115138/ENSG00000159640/ENSG00000071655/ENSG00000150907/ENSG00000104332/ENSG00000153234/ENSG00000005882/ENSG00000130707/ENSG00000117394/ENSG00000114353/ENSG00000101144/ENSG00000112977/ENSG00000215644/ENSG00000159167/ENSG00000169174/ENSG00000119772/ENSG00000177000/ENSG00000131873/ENSG00000168309/ENSG00000131711/ENSG00000160200/ENSG00000197122/ENSG00000277893/ENSG00000100300/ENSG00000165272/ENSG00000136574/ENSG00000118689/ENSG00000106617/ENSG00000176171/ENSG00000132275/ENSG00000073756/ENSG00000184144/ENSG00000039523/ENSG00000105698/ENSG00000163083/ENSG00000072310/ENSG00000125952/ENSG00000038532/ENSG00000111676/ENSG00000137193/ENSG00000124762/ENSG00000171791/ENSG00000102572/ENSG00000182511/ENSG00000169252/ENSG00000026103/ENSG00000163513/ENSG00000085741/ENSG00000108819/ENSG00000158445/ENSG00000167965/ENSG00000213445/ENSG00000109971/ENSG00000108523/ENSG00000108773/ENSG00000167207/ENSG00000174358/ENSG00000110092/ENSG00000176387/ENSG00000204231/ENSG00000169184/ENSG00000147804/ENSG00000132382/ENSG00000104964/ENSG00000155090/ENSG00000049239/ENSG00000057593/ENSG00000051523/ENSG00000104518/ENSG00000177169/ENSG00000185340/ENSG00000074590/ENSG00000113739/ENSG00000178209/ENSG00000131759/ENSG00000003137/ENSG00000103257/ENSG00000175564/ENSG00000162341/ENSG00000142208/ENSG00000183087/ENSG00000162552/ENSG00000163874/ENSG00000138061/ENSG00000066735/ENSG00000108821/ENSG00000278195/ENSG00000170345/ENSG00000180176/ENSG00000186350
GO:0071674	BP	mononuclear cell migration	130	-1.70205	0.0003481	0.0029274	ENSG00000198053/ENSG00000174600/ENSG00000136141/ENSG00000114251/ENSG00000091972/ENSG00000137801/ENSG00000158714/ENSG00000113520/ENSG00000204305/ENSG00000168961/ENSG00000165731/ENSG00000120899/ENSG00000151651/ENSG00000006210/ENSG00000100311/ENSG00000117407/ENSG00000183018/ENSG00000107562/ENSG00000100628/ENSG00000136286/ENSG00000126353/ENSG00000143369/ENSG00000178209/ENSG00000170989/ENSG00000184371/ENSG00000157873/ENSG00000142208/ENSG00000183087/ENSG00000160224/ENSG00000102879
GO:0032925	BP	regulation of activin receptor signaling pathway	22	-1.70156	0.00592912	0.0279429	ENSG00000115170/ENSG00000070193/ENSG00000164488/ENSG00000121989/ENSG00000156574/ENSG00000114739/ENSG00000134363/ENSG00000133895/ENSG00000164690/ENSG00000014164/ENSG00000157933/ENSG00000101665/ENSG00000070404
GO:0072111	BP	cell proliferation involved in kidney development	19	-1.70151	0.00879592	0.0380912	ENSG00000115415/ENSG00000107485/ENSG00000185920/ENSG00000101144/ENSG00000125845/ENSG00000120738/ENSG00000164690/ENSG00000100311/ENSG00000113721/ENSG00000143867/ENSG00000125378
GO:0072341	MF	modified amino acid binding	74	-1.7015	0.0013978	0.00915621	ENSG00000177000/ENSG00000011347/ENSG00000137076/ENSG00000160200/ENSG00000182718/ENSG00000103056/ENSG00000137801/ENSG00000140545/ENSG00000109971/ENSG00000197043/ENSG00000181790/ENSG00000173638/ENSG00000169710/ENSG00000021762/ENSG00000104518/ENSG00000160282/ENSG00000183087/ENSG00000187583/ENSG00000100884/ENSG00000149043
GO:0009792	BP	embryo development ending in birth or egg hatching	557	-1.70146	1.10953e-08	4.43529e-07	ENSG00000184058/ENSG00000122257/ENSG00000103489/ENSG00000121989/ENSG00000173706/ENSG00000092969/ENSG00000249915/ENSG00000132376/ENSG00000167693/ENSG00000120063/ENSG00000140931/ENSG00000133027/ENSG00000165617/ENSG00000172379/ENSG00000107485/ENSG00000164867/ENSG00000143494/ENSG00000005102/ENSG00000162909/ENSG00000150093/ENSG00000112893/ENSG00000156574/ENSG00000100024/ENSG00000112175/ENSG00000126016/ENSG00000104290/ENSG00000185920/ENSG00000171345/ENSG00000004975/ENSG00000198026/ENSG00000144355/ENSG00000112561/ENSG00000168779/ENSG00000112837/ENSG00000130726/ENSG00000196562/ENSG00000163508/ENSG00000108641/ENSG00000153094/ENSG00000106571/ENSG00000126457/ENSG00000197616/ENSG00000151617/ENSG00000070614/ENSG00000114378/ENSG00000137203/ENSG00000113758/ENSG00000112658/ENSG00000135638/ENSG00000162517/ENSG00000159640/ENSG00000105656/ENSG00000107372/ENSG00000071655/ENSG00000104332/ENSG00000179029/ENSG00000185630/ENSG00000112559/ENSG00000060138/ENSG00000143013/ENSG00000146648/ENSG00000101144/ENSG00000103197/ENSG00000182185/ENSG00000131446/ENSG00000057657/ENSG00000152601/ENSG00000177000/ENSG00000066468/ENSG00000197457/ENSG00000105701/ENSG00000125845/ENSG00000124181/ENSG00000163251/ENSG00000156345/ENSG00000101489/ENSG00000114251/ENSG00000157240/ENSG00000197063/ENSG00000125878/ENSG00000168646/ENSG00000131831/ENSG00000143147/ENSG00000116132/ENSG00000172819/ENSG00000188064/ENSG00000196839/ENSG00000183508/ENSG00000171310/ENSG00000170385/ENSG00000176749/ENSG00000071246/ENSG00000100345/ENSG00000204256/ENSG00000162738/ENSG00000124766/ENSG00000136104/ENSG00000182175/ENSG00000007372/ENSG00000140691/ENSG00000164690/ENSG00000158806/ENSG00000163513/ENSG00000085741/ENSG00000180900/ENSG00000076356/ENSG00000157216/ENSG00000142627/ENSG00000164920/ENSG00000149922/ENSG00000161714/ENSG00000160801/ENSG00000106003/ENSG00000141448/ENSG00000108773/ENSG00000189306/ENSG00000077782/ENSG00000136720/ENSG00000076924/ENSG00000277443/ENSG00000100311/ENSG00000113555/ENSG00000184557/ENSG00000185650/ENSG00000158055/ENSG00000116016/ENSG00000166949/ENSG00000126778/ENSG00000074047/ENSG00000088038/ENSG00000100605/ENSG00000139219/ENSG00000157933/ENSG00000168758/ENSG00000107957/ENSG00000140807/ENSG00000008710/ENSG00000135111/ENSG00000112715/ENSG00000179348/ENSG00000167526/ENSG00000185551/ENSG00000113722/ENSG00000005073/ENSG00000139567/ENSG00000166341/ENSG00000140564/ENSG00000143816/ENSG00000153815/ENSG00000221986/ENSG00000196576/ENSG00000128342/ENSG00000148204/ENSG00000128710/ENSG00000163930/ENSG00000142871/ENSG00000177963/ENSG00000131759/ENSG00000016082/ENSG00000157227/ENSG00000005513/ENSG00000108175/ENSG00000143869/ENSG00000198719/ENSG00000124216/ENSG00000164880/ENSG00000184916/ENSG00000142208/ENSG00000143867/ENSG00000136826/ENSG00000108821/ENSG00000127528/ENSG00000107404/ENSG00000107831/ENSG00000125378/ENSG00000148400
GO:0051099	BP	positive regulation of binding	139	-1.70102	0.000271842	0.00242449	ENSG00000105974/ENSG00000168036/ENSG00000136830/ENSG00000183283/ENSG00000164171/ENSG00000157657/ENSG00000164362/ENSG00000165617/ENSG00000221818/ENSG00000107485/ENSG00000104973/ENSG00000104695/ENSG00000185122/ENSG00000144118/ENSG00000130726/ENSG00000104824/ENSG00000154813/ENSG00000084764/ENSG00000148737/ENSG00000142676/ENSG00000143799/ENSG00000159640/ENSG00000095739/ENSG00000163348/ENSG00000182718/ENSG00000125845/ENSG00000114251/ENSG00000198668/ENSG00000136573/ENSG00000166710/ENSG00000007372/ENSG00000106003/ENSG00000175029/ENSG00000167513/ENSG00000157933/ENSG00000008710/ENSG00000153879/ENSG00000160014/ENSG00000123384/ENSG00000131759/ENSG00000016082/ENSG00000136807/ENSG00000136826/ENSG00000130787/ENSG00000004399/ENSG00000006118/ENSG00000160360/ENSG00000125378
GO:0097193	BP	intrinsic apoptotic signaling pathway	233	-1.70101	7.61611e-05	0.000849321	ENSG00000153094/ENSG00000185825/ENSG00000163932/ENSG00000074800/ENSG00000116044/ENSG00000142676/ENSG00000183255/ENSG00000143799/ENSG00000026508/ENSG00000272398/ENSG00000110108/ENSG00000005882/ENSG00000060138/ENSG00000071051/ENSG00000158941/ENSG00000028137/ENSG00000181026/ENSG00000105229/ENSG00000197122/ENSG00000115694/ENSG00000176171/ENSG00000132275/ENSG00000136848/ENSG00000131871/ENSG00000073756/ENSG00000148411/ENSG00000127334/ENSG00000100033/ENSG00000051108/ENSG00000124762/ENSG00000176720/ENSG00000171791/ENSG00000102572/ENSG00000140939/ENSG00000142627/ENSG00000150995/ENSG00000089486/ENSG00000145675/ENSG00000120885/ENSG00000162298/ENSG00000132507/ENSG00000166289/ENSG00000100968/ENSG00000132382/ENSG00000144476/ENSG00000121653/ENSG00000174775/ENSG00000107562/ENSG00000174672/ENSG00000087074/ENSG00000078900/ENSG00000188976/ENSG00000109501/ENSG00000108179/ENSG00000067182/ENSG00000165188/ENSG00000124216/ENSG00000142208/ENSG00000138061/ENSG00000108654/ENSG00000204389/ENSG00000166484/ENSG00000177374
GO:0071880	BP	adenylate cyclase-activating adrenergic receptor signaling pathway	16	-1.70086	0.0104483	0.0433906	ENSG00000170214/ENSG00000114353/ENSG00000171873/ENSG00000169252/ENSG00000100604/ENSG00000113369/ENSG00000120907
GO:0050930	BP	induction of positive chemotaxis	12	-1.70056	0.00572061	0.0273739	ENSG00000173511/ENSG00000172349/ENSG00000070193/ENSG00000172232/ENSG00000204305/ENSG00000117407/ENSG00000107562/ENSG00000112715/ENSG00000119630/ENSG00000185652
GO:2000106	BP	regulation of leukocyte apoptotic process	72	-1.70005	0.00296381	0.0163967	ENSG00000153094/ENSG00000008513/ENSG00000157514/ENSG00000172057/ENSG00000127152/ENSG00000114251/ENSG00000131871/ENSG00000196839/ENSG00000168961/ENSG00000171791/ENSG00000151651/ENSG00000167207/ENSG00000143772/ENSG00000113916/ENSG00000107562/ENSG00000188976/ENSG00000126353/ENSG00000183087/ENSG00000125378/ENSG00000188389/ENSG00000185507
GO:0007039	BP	protein catabolic process in the vacuole	19	-1.6997	0.00891559	0.0384769	ENSG00000128268/ENSG00000123384/ENSG00000166340/ENSG00000176978/ENSG00000110719/ENSG00000110651
GO:0048041	BP	focal adhesion assembly	82	-1.69957	0.00142388	0.00928835	ENSG00000100034/ENSG00000128052/ENSG00000087077/ENSG00000073712/ENSG00000103647/ENSG00000164171/ENSG00000184349/ENSG00000110880/ENSG00000108861/ENSG00000158856/ENSG00000085733/ENSG00000102606/ENSG00000140937/ENSG00000104332/ENSG00000167657/ENSG00000168309/ENSG00000137076/ENSG00000197122/ENSG00000186716/ENSG00000137801/ENSG00000095637/ENSG00000112679/ENSG00000171791/ENSG00000198728/ENSG00000120899/ENSG00000149930/ENSG00000166949/ENSG00000112715/ENSG00000072110/ENSG00000139567/ENSG00000084636/ENSG00000157227/ENSG00000162552
GO:0098609	BP	cell-cell adhesion	722	-1.69895	2.82146e-10	1.7455e-08	ENSG00000110080/ENSG00000177103/ENSG00000105974/ENSG00000143842/ENSG00000168036/ENSG00000130669/ENSG00000169884/ENSG00000145012/ENSG00000115085/ENSG00000065000/ENSG00000132589/ENSG00000107968/ENSG00000162692/ENSG00000134954/ENSG00000196358/ENSG00000179242/ENSG00000149564/ENSG00000134460/ENSG00000126243/ENSG00000080503/ENSG00000164171/ENSG00000092969/ENSG00000112139/ENSG00000136689/ENSG00000223865/ENSG00000010278/ENSG00000160691/ENSG00000156642/ENSG00000184349/ENSG00000005884/ENSG00000131981/ENSG00000124508/ENSG00000089327/ENSG00000107485/ENSG00000139514/ENSG00000082014/ENSG00000170298/ENSG00000117090/ENSG00000148600/ENSG00000175467/ENSG00000196159/ENSG00000117519/ENSG00000150093/ENSG00000109906/ENSG00000110076/ENSG00000049618/ENSG00000156574/ENSG00000158786/ENSG00000129244/ENSG00000138650/ENSG00000112175/ENSG00000213949/ENSG00000106404/ENSG00000087460/ENSG00000118946/ENSG00000101608/ENSG00000108861/ENSG00000135535/ENSG00000186417/ENSG00000158856/ENSG00000105664/ENSG00000111252/ENSG00000173918/ENSG00000067606/ENSG00000139182/ENSG00000189184/ENSG00000184293/ENSG00000106571/ENSG00000112149/ENSG00000166589/ENSG00000163932/ENSG00000077238/ENSG00000107438/ENSG00000172531/ENSG00000104219/ENSG00000100097/ENSG00000102760/ENSG00000152583/ENSG00000124253/ENSG00000112658/ENSG00000183655/ENSG00000103742/ENSG00000144668/ENSG00000135074/ENSG00000103855/ENSG00000140937/ENSG00000026508/ENSG00000272398/ENSG00000108604/ENSG00000197971/ENSG00000168071/ENSG00000173039/ENSG00000020633/ENSG00000130707/ENSG00000125347/ENSG00000164889/ENSG00000213719/ENSG00000071051/ENSG00000146648/ENSG00000101144/ENSG00000088827/ENSG00000148357/ENSG00000198053/ENSG00000168477/ENSG00000162706/ENSG00000179344/ENSG00000171916/ENSG00000092820/ENSG00000137076/ENSG00000182718/ENSG00000125845/ENSG00000197122/ENSG00000118689/ENSG00000081277/ENSG00000110448/ENSG00000135333/ENSG00000204592/ENSG00000114251/ENSG00000197702/ENSG00000114547/ENSG00000167711/ENSG00000151208/ENSG00000091972/ENSG00000172500/ENSG00000184144/ENSG00000010810/ENSG00000113520/ENSG00000204305/ENSG00000188064/ENSG00000171867/ENSG00000196839/ENSG00000197561/ENSG00000168961/ENSG00000106948/ENSG00000176749/ENSG00000154133/ENSG00000112679/ENSG00000165731/ENSG00000100345/ENSG00000187764/ENSG00000166710/ENSG00000171791/ENSG00000124766/ENSG00000111679/ENSG00000128283/ENSG00000135318/ENSG00000164690/ENSG00000244486/ENSG00000128340/ENSG00000107736/ENSG00000163513/ENSG00000180900/ENSG00000187800/ENSG00000139880/ENSG00000151651/ENSG00000184216/ENSG00000154134/ENSG00000101384/ENSG00000002822/ENSG00000089692/ENSG00000006210/ENSG00000142949/ENSG00000136630/ENSG00000144857/ENSG00000167207/ENSG00000181754/ENSG00000113555/ENSG00000137809/ENSG00000085552/ENSG00000185650/ENSG00000103653/ENSG00000074047/ENSG00000159176/ENSG00000197467/ENSG00000160685/ENSG00000099889/ENSG00000129910/ENSG00000110400/ENSG00000137699/ENSG00000103335/ENSG00000008710/ENSG00000183853/ENSG00000143772/ENSG00000145901/ENSG00000113916/ENSG00000107562/ENSG00000186111/ENSG00000105376/ENSG00000112715/ENSG00000160255/ENSG00000175866/ENSG00000125810/ENSG00000169992/ENSG00000127533/ENSG00000166341/ENSG00000137507/ENSG00000196576/ENSG00000148204/ENSG00000104522/ENSG00000126353/ENSG00000183779/ENSG00000142871/ENSG00000177963/ENSG00000143126/ENSG00000131759/ENSG00000184363/ENSG00000072163/ENSG00000108175/ENSG00000101665/ENSG00000206503/ENSG00000157873/ENSG00000127418/ENSG00000099834/ENSG00000008300/ENSG00000142208/ENSG00000138080/ENSG00000070404/ENSG00000162552/ENSG00000090776/ENSG00000130700/ENSG00000131669/ENSG00000163874/ENSG00000162511/ENSG00000138061/ENSG00000102879/ENSG00000136826/ENSG00000198753/ENSG00000125378/ENSG00000148400/ENSG00000196924/ENSG00000064201/ENSG00000166484/ENSG00000110651
GO:0006044	BP	N-acetylglucosamine metabolic process	12	-1.69843	0.00578674	0.0275372	ENSG00000133424/ENSG00000113552/ENSG00000124357/ENSG00000162694/ENSG00000128268/ENSG00000122863/ENSG00000175264
GO:2001236	BP	regulation of extrinsic apoptotic signaling pathway	119	-1.69806	0.000669579	0.00500899	ENSG00000115170/ENSG00000162772/ENSG00000143384/ENSG00000105974/ENSG00000070193/ENSG00000145423/ENSG00000111321/ENSG00000160789/ENSG00000131981/ENSG00000164362/ENSG00000172005/ENSG00000164867/ENSG00000083799/ENSG00000105568/ENSG00000103496/ENSG00000112175/ENSG00000126709/ENSG00000056558/ENSG00000169018/ENSG00000085733/ENSG00000172531/ENSG00000135472/ENSG00000148737/ENSG00000162734/ENSG00000173039/ENSG00000104332/ENSG00000181788/ENSG00000168621/ENSG00000197122/ENSG00000137801/ENSG00000113520/ENSG00000165731/ENSG00000171791/ENSG00000140939/ENSG00000123454/ENSG00000006210/ENSG00000077782/ENSG00000118503/ENSG00000167895/ENSG00000135916/ENSG00000139219/ENSG00000135744/ENSG00000148841/ENSG00000204388/ENSG00000107731/ENSG00000142208/ENSG00000204389/ENSG00000125378/ENSG00000166484
GO:0086091	BP	regulation of heart rate by cardiac conduction	38	-1.69795	0.00609327	0.0285319	ENSG00000183873/ENSG00000177098/ENSG00000151067/ENSG00000171385/ENSG00000105711/ENSG00000149575/ENSG00000120457/ENSG00000099822/ENSG00000006283/ENSG00000053918/ENSG00000016082/ENSG00000136717/ENSG00000055118
GO:0048048	BP	embryonic eye morphogenesis	29	-1.69782	0.00845866	0.03698	ENSG00000184254/ENSG00000166147/ENSG00000137203/ENSG00000101144/ENSG00000163251/ENSG00000114251/ENSG00000172819/ENSG00000115380/ENSG00000007372/ENSG00000137868/ENSG00000137273/ENSG00000180176/ENSG00000117122
GO:0072202	BP	cell differentiation involved in metanephros development	20	-1.69775	0.00793272	0.0351738	ENSG00000137693/ENSG00000174059/ENSG00000103449/ENSG00000168036/ENSG00000115415/ENSG00000168621/ENSG00000100311/ENSG00000172037/ENSG00000128342/ENSG00000143867/ENSG00000162552/ENSG00000125378
GO:0051937	BP	catecholamine transport	51	-1.69769	0.00554316	0.0267052	ENSG00000103546/ENSG00000134207/ENSG00000132872/ENSG00000143858/ENSG00000146477/ENSG00000177301/ENSG00000118432/ENSG00000142319/ENSG00000175003/ENSG00000164082/ENSG00000168621/ENSG00000011347/ENSG00000102468/ENSG00000100604/ENSG00000158445/ENSG00000160716/ENSG00000078579/ENSG00000107562/ENSG00000135744/ENSG00000173020/ENSG00000101204/ENSG00000149043
GO:0010761	BP	fibroblast migration	44	-1.69767	0.0045825	0.0229419	ENSG00000179051/ENSG00000181751/ENSG00000077264/ENSG00000124145/ENSG00000146535/ENSG00000138685/ENSG00000162733/ENSG00000107796/ENSG00000109062/ENSG00000166224/ENSG00000120063/ENSG00000183023/ENSG00000150093/ENSG00000110880/ENSG00000171132/ENSG00000158856/ENSG00000107438/ENSG00000102606/ENSG00000107372/ENSG00000137801/ENSG00000149480/ENSG00000178209/ENSG00000188807/ENSG00000142208/ENSG00000079308
GO:0018212	BP	peptidyl-tyrosine modification	305	-1.69718	4.54557e-06	8.07124e-05	ENSG00000154237/ENSG00000107954/ENSG00000162434/ENSG00000102882/ENSG00000128052/ENSG00000115170/ENSG00000037280/ENSG00000105974/ENSG00000070193/ENSG00000163485/ENSG00000162733/ENSG00000145423/ENSG00000101213/ENSG00000115085/ENSG00000204414/ENSG00000101017/ENSG00000141480/ENSG00000277363/ENSG00000166716/ENSG00000196396/ENSG00000154928/ENSG00000196365/ENSG00000160691/ENSG00000184349/ENSG00000174292/ENSG00000111859/ENSG00000176108/ENSG00000116285/ENSG00000185122/ENSG00000105568/ENSG00000145777/ENSG00000123728/ENSG00000133216/ENSG00000171132/ENSG00000004975/ENSG00000158856/ENSG00000175137/ENSG00000111252/ENSG00000067606/ENSG00000159733/ENSG00000151892/ENSG00000169071/ENSG00000140443/ENSG00000163932/ENSG00000167191/ENSG00000034152/ENSG00000126934/ENSG00000070886/ENSG00000026508/ENSG00000159640/ENSG00000162892/ENSG00000104332/ENSG00000185483/ENSG00000071051/ENSG00000146648/ENSG00000146904/ENSG00000132535/ENSG00000066468/ENSG00000145431/ENSG00000197122/ENSG00000101280/ENSG00000135333/ENSG00000140538/ENSG00000186716/ENSG00000146216/ENSG00000061938/ENSG00000010810/ENSG00000113520/ENSG00000115380/ENSG00000171867/ENSG00000127334/ENSG00000102468/ENSG00000112679/ENSG00000204580/ENSG00000105204/ENSG00000165731/ENSG00000136573/ENSG00000187764/ENSG00000111679/ENSG00000182511/ENSG00000198791/ENSG00000120899/ENSG00000181409/ENSG00000142627/ENSG00000162878/ENSG00000157193/ENSG00000167965/ENSG00000145214/ENSG00000077782/ENSG00000100311/ENSG00000167207/ENSG00000184557/ENSG00000160867/ENSG00000103653/ENSG00000115661/ENSG00000197461/ENSG00000135744/ENSG00000112715/ENSG00000160255/ENSG00000120907/ENSG00000185652/ENSG00000076984/ENSG00000113721/ENSG00000128342/ENSG00000067182/ENSG00000016082/ENSG00000157873/ENSG00000125508/ENSG00000183087/ENSG00000099985/ENSG00000175920/ENSG00000173546/ENSG00000107831/ENSG00000068078/ENSG00000110651
GO:0060759	BP	regulation of response to cytokine stimulus	127	-1.69673	0.000323811	0.00276463	ENSG00000140853/ENSG00000104695/ENSG00000083799/ENSG00000204310/ENSG00000145777/ENSG00000100304/ENSG00000111252/ENSG00000184347/ENSG00000272398/ENSG00000154124/ENSG00000115590/ENSG00000172247/ENSG00000105229/ENSG00000114251/ENSG00000174885/ENSG00000169871/ENSG00000126456/ENSG00000111679/ENSG00000198791/ENSG00000146063/ENSG00000162676/ENSG00000184216/ENSG00000105298/ENSG00000118503/ENSG00000169692/ENSG00000104964/ENSG00000204388/ENSG00000067182/ENSG00000143369/ENSG00000185187/ENSG00000184371/ENSG00000137752/ENSG00000005206/ENSG00000183087/ENSG00000162511/ENSG00000136826/ENSG00000204389/ENSG00000166484/ENSG00000185507
GO:0009648	BP	photoperiodism	25	-1.69609	0.0107752	0.0442531	ENSG00000105662/ENSG00000172531/ENSG00000121671/ENSG00000142178/ENSG00000132326/ENSG00000036672/ENSG00000179094/ENSG00000182979/ENSG00000134107
GO:0014015	BP	positive regulation of gliogenesis	47	-1.69608	0.00511489	0.0251391	ENSG00000100697/ENSG00000106615/ENSG00000131095/ENSG00000028137/ENSG00000125845/ENSG00000100300/ENSG00000146216/ENSG00000164690/ENSG00000198835/ENSG00000078900/ENSG00000128342/ENSG00000005513/ENSG00000103257/ENSG00000136717/ENSG00000148400
GO:0043204	CC	perikaryon	135	-1.69557	0.000298704	0.00259867	ENSG00000177301/ENSG00000213949/ENSG00000186479/ENSG00000109047/ENSG00000136279/ENSG00000135821/ENSG00000172531/ENSG00000124772/ENSG00000130707/ENSG00000151067/ENSG00000131711/ENSG00000163251/ENSG00000073670/ENSG00000105711/ENSG00000010810/ENSG00000130558/ENSG00000176749/ENSG00000187778/ENSG00000185043/ENSG00000158445/ENSG00000100425/ENSG00000129749/ENSG00000171798/ENSG00000181754/ENSG00000198835/ENSG00000099617/ENSG00000121905/ENSG00000171992/ENSG00000184985/ENSG00000067836/ENSG00000122375/ENSG00000020129/ENSG00000109846/ENSG00000100884/ENSG00000040608/ENSG00000165802/ENSG00000196924/ENSG00000180176
GO:0090335	BP	regulation of brown fat cell differentiation	22	-1.69481	0.00628133	0.0291968	ENSG00000140718/ENSG00000143507/ENSG00000160097/ENSG00000143842/ENSG00000153187/ENSG00000124782/ENSG00000101144/ENSG00000073756/ENSG00000137193/ENSG00000126778/ENSG00000160685/ENSG00000179348/ENSG00000176845
GO:0030863	CC	cortical cytoskeleton	99	-1.69452	0.000972017	0.00683217	ENSG00000070182/ENSG00000132589/ENSG00000133107/ENSG00000166501/ENSG00000122786/ENSG00000162909/ENSG00000117016/ENSG00000115306/ENSG00000171345/ENSG00000158856/ENSG00000085733/ENSG00000113758/ENSG00000164403/ENSG00000117394/ENSG00000132613/ENSG00000103187/ENSG00000132535/ENSG00000092820/ENSG00000101098/ENSG00000100345/ENSG00000148180/ENSG00000131899/ENSG00000156508/ENSG00000108819/ENSG00000090316/ENSG00000136732/ENSG00000077549/ENSG00000130402/ENSG00000072110/ENSG00000137877/ENSG00000120913/ENSG00000102879/ENSG00000079337/ENSG00000071127/ENSG00000165802
GO:0055064	BP	chloride ion homeostasis	17	-1.69444	0.01059	0.0437271	ENSG00000074410/ENSG00000117560/ENSG00000124067/ENSG00000053918/ENSG00000113504
GO:0016918	MF	retinal binding	15	-1.69438	0.0104813	0.0435047	ENSG00000198691/ENSG00000265203/ENSG00000163914/ENSG00000137868/ENSG00000122375/ENSG00000073067
GO:0016641	MF	oxidoreductase activity, acting on the CH-NH2 group of donors, oxygen as acceptor	14	-1.69434	0.00879119	0.0380912	ENSG00000184719/ENSG00000162692/ENSG00000134013/ENSG00000203797/ENSG00000131480/ENSG00000129038/ENSG00000138131/ENSG00000131471
GO:0061053	BP	somite development	64	-1.6943	0.00155238	0.00990518	ENSG00000104332/ENSG00000182185/ENSG00000114251/ENSG00000125878/ENSG00000168646/ENSG00000164690/ENSG00000085741/ENSG00000076356/ENSG00000149922/ENSG00000106003/ENSG00000108773/ENSG00000166949/ENSG00000126778/ENSG00000140807/ENSG00000113722/ENSG00000148204/ENSG00000198719/ENSG00000162552/ENSG00000148400
GO:0060322	BP	head development	674	-1.69397	1.48377e-09	7.81487e-08	ENSG00000221866/ENSG00000141503/ENSG00000162105/ENSG00000144724/ENSG00000166171/ENSG00000092445/ENSG00000183527/ENSG00000013810/ENSG00000148396/ENSG00000110436/ENSG00000169057/ENSG00000187742/ENSG00000141013/ENSG00000130305/ENSG00000165795/ENSG00000135334/ENSG00000154642/ENSG00000182197/ENSG00000165695/ENSG00000164828/ENSG00000103449/ENSG00000138685/ENSG00000078269/ENSG00000107954/ENSG00000198121/ENSG00000157087/ENSG00000185950/ENSG00000102882/ENSG00000163531/ENSG00000091136/ENSG00000077092/ENSG00000101412/ENSG00000124788/ENSG00000158748/ENSG00000213923/ENSG00000177103/ENSG00000172053/ENSG00000070193/ENSG00000145423/ENSG00000168036/ENSG00000187122/ENSG00000111262/ENSG00000161509/ENSG00000011600/ENSG00000077063/ENSG00000141480/ENSG00000112902/ENSG00000171307/ENSG00000184058/ENSG00000166224/ENSG00000078674/ENSG00000069667/ENSG00000185924/ENSG00000154928/ENSG00000163659/ENSG00000112139/ENSG00000173786/ENSG00000183023/ENSG00000117411/ENSG00000184254/ENSG00000158169/ENSG00000095397/ENSG00000172379/ENSG00000177551/ENSG00000147862/ENSG00000170075/ENSG00000168389/ENSG00000112333/ENSG00000196159/ENSG00000150093/ENSG00000177301/ENSG00000156574/ENSG00000129244/ENSG00000112175/ENSG00000133216/ENSG00000110880/ENSG00000142319/ENSG00000104290/ENSG00000185920/ENSG00000198026/ENSG00000164209/ENSG00000144355/ENSG00000107859/ENSG00000140443/ENSG00000189184/ENSG00000163508/ENSG00000173376/ENSG00000136535/ENSG00000105402/ENSG00000167522/ENSG00000153094/ENSG00000100242/ENSG00000106571/ENSG00000123560/ENSG00000132640/ENSG00000151617/ENSG00000070614/ENSG00000126458/ENSG00000183873/ENSG00000135472/ENSG00000147316/ENSG00000148704/ENSG00000165462/ENSG00000112658/ENSG00000137267/ENSG00000135638/ENSG00000126934/ENSG00000125835/ENSG00000159640/ENSG00000197971/ENSG00000130479/ENSG00000107372/ENSG00000071655/ENSG00000104332/ENSG00000185630/ENSG00000153234/ENSG00000127152/ENSG00000117394/ENSG00000146648/ENSG00000101144/ENSG00000159720/ENSG00000132535/ENSG00000141551/ENSG00000130640/ENSG00000137070/ENSG00000066468/ENSG00000163348/ENSG00000134138/ENSG00000143995/ENSG00000127663/ENSG00000116729/ENSG00000160200/ENSG00000125845/ENSG00000197122/ENSG00000277893/ENSG00000135333/ENSG00000120686/ENSG00000176171/ENSG00000114251/ENSG00000186716/ENSG00000157240/ENSG00000136848/ENSG00000134198/ENSG00000146216/ENSG00000133895/ENSG00000151208/ENSG00000187266/ENSG00000184144/ENSG00000198668/ENSG00000010810/ENSG00000128245/ENSG00000142798/ENSG00000172819/ENSG00000188064/ENSG00000163083/ENSG00000140836/ENSG00000205336/ENSG00000106948/ENSG00000018625/ENSG00000176749/ENSG00000103196/ENSG00000087245/ENSG00000176720/ENSG00000166710/ENSG00000171791/ENSG00000151929/ENSG00000007372/ENSG00000164690/ENSG00000198728/ENSG00000181409/ENSG00000163513/ENSG00000180900/ENSG00000076356/ENSG00000129159/ENSG00000157216/ENSG00000137868/ENSG00000108819/ENSG00000154764/ENSG00000164920/ENSG00000182704/ENSG00000157193/ENSG00000118257/ENSG00000147526/ENSG00000108773/ENSG00000196123/ENSG00000171798/ENSG00000076924/ENSG00000187498/ENSG00000137285/ENSG00000181754/ENSG00000198835/ENSG00000107187/ENSG00000103653/ENSG00000074047/ENSG00000099617/ENSG00000139219/ENSG00000204304/ENSG00000253368/ENSG00000157933/ENSG00000168758/ENSG00000160716/ENSG00000135111/ENSG00000115507/ENSG00000121905/ENSG00000251322/ENSG00000205476/ENSG00000107562/ENSG00000160014/ENSG00000063176/ENSG00000179348/ENSG00000078808/ENSG00000175866/ENSG00000185551/ENSG00000169992/ENSG00000144655/ENSG00000196576/ENSG00000112238/ENSG00000159388/ENSG00000110697/ENSG00000143126/ENSG00000131759/ENSG00000170989/ENSG00000138623/ENSG00000016082/ENSG00000157227/ENSG00000108175/ENSG00000143869/ENSG00000079432/ENSG00000198719/ENSG00000067836/ENSG00000266524/ENSG00000069011/ENSG00000196498/ENSG00000132688/ENSG00000162552/ENSG00000171303/ENSG00000164093/ENSG00000108821/ENSG00000040608/ENSG00000278195/ENSG00000114554/ENSG00000107831/ENSG00000130827/ENSG00000125378/ENSG00000148400/ENSG00000180176
GO:0061629	MF	RNA polymerase II-specific DNA-binding transcription factor binding	290	-1.69394	1.4243e-05	0.000210671	ENSG00000134954/ENSG00000175197/ENSG00000115415/ENSG00000126767/ENSG00000133878/ENSG00000167967/ENSG00000166501/ENSG00000130699/ENSG00000109819/ENSG00000165617/ENSG00000172379/ENSG00000107485/ENSG00000177551/ENSG00000133794/ENSG00000082014/ENSG00000104973/ENSG00000179943/ENSG00000185122/ENSG00000108788/ENSG00000108840/ENSG00000132471/ENSG00000163508/ENSG00000116044/ENSG00000112658/ENSG00000155846/ENSG00000148737/ENSG00000121671/ENSG00000139112/ENSG00000143799/ENSG00000173039/ENSG00000116604/ENSG00000178175/ENSG00000103037/ENSG00000124496/ENSG00000153234/ENSG00000137309/ENSG00000119772/ENSG00000197122/ENSG00000136574/ENSG00000160310/ENSG00000178951/ENSG00000173334/ENSG00000110711/ENSG00000196843/ENSG00000128245/ENSG00000116132/ENSG00000007866/ENSG00000172819/ENSG00000123358/ENSG00000174744/ENSG00000089225/ENSG00000198728/ENSG00000149922/ENSG00000147526/ENSG00000141448/ENSG00000149480/ENSG00000175029/ENSG00000159692/ENSG00000148677/ENSG00000071564/ENSG00000116016/ENSG00000166949/ENSG00000068024/ENSG00000107187/ENSG00000060069/ENSG00000130402/ENSG00000135111/ENSG00000071575/ENSG00000179348/ENSG00000178028/ENSG00000182979/ENSG00000078900/ENSG00000112238/ENSG00000185340/ENSG00000131196/ENSG00000157557/ENSG00000016082/ENSG00000175221/ENSG00000198719/ENSG00000069011/ENSG00000196498/ENSG00000164093/ENSG00000134107/ENSG00000108654/ENSG00000136826/ENSG00000140682/ENSG00000179588/ENSG00000170345/ENSG00000186350
GO:0046879	BP	hormone secretion	234	-1.6937	3.07639e-05	0.000405761	ENSG00000183682/ENSG00000162337/ENSG00000163485/ENSG00000136830/ENSG00000112164/ENSG00000107560/ENSG00000006071/ENSG00000166501/ENSG00000136689/ENSG00000184349/ENSG00000107485/ENSG00000138796/ENSG00000133794/ENSG00000106633/ENSG00000131620/ENSG00000103496/ENSG00000172375/ENSG00000118432/ENSG00000171132/ENSG00000145103/ENSG00000173918/ENSG00000143839/ENSG00000118263/ENSG00000102225/ENSG00000148660/ENSG00000135821/ENSG00000137869/ENSG00000148737/ENSG00000121671/ENSG00000115138/ENSG00000150907/ENSG00000104332/ENSG00000011347/ENSG00000119714/ENSG00000114739/ENSG00000149577/ENSG00000120451/ENSG00000137288/ENSG00000100300/ENSG00000152661/ENSG00000103056/ENSG00000181031/ENSG00000272636/ENSG00000132326/ENSG00000124205/ENSG00000163083/ENSG00000072310/ENSG00000187486/ENSG00000136573/ENSG00000120088/ENSG00000124766/ENSG00000100604/ENSG00000150995/ENSG00000158445/ENSG00000179044/ENSG00000160714/ENSG00000090006/ENSG00000135111/ENSG00000135744/ENSG00000174672/ENSG00000170498/ENSG00000173175/ENSG00000169992/ENSG00000165125/ENSG00000100078/ENSG00000053918/ENSG00000128342/ENSG00000075073/ENSG00000182759/ENSG00000016082/ENSG00000142330/ENSG00000167470/ENSG00000177542/ENSG00000099985/ENSG00000088256/ENSG00000007516/ENSG00000141959/ENSG00000110719/ENSG00000126368
GO:0060191	BP	regulation of lipase activity	69	-1.69313	0.00245932	0.0142646	ENSG00000067606/ENSG00000265190/ENSG00000151617/ENSG00000146648/ENSG00000135898/ENSG00000171631/ENSG00000137841/ENSG00000066468/ENSG00000102468/ENSG00000077782/ENSG00000078549/ENSG00000171596/ENSG00000121905/ENSG00000174775/ENSG00000135744/ENSG00000120907/ENSG00000123384/ENSG00000140564/ENSG00000113721/ENSG00000142871/ENSG00000125910/ENSG00000068078
GO:0002347	BP	response to tumor cell	33	-1.69292	0.00859317	0.0373393	ENSG00000265972/ENSG00000206503/ENSG00000162511/ENSG00000136826/ENSG00000148400
GO:0043255	BP	regulation of carbohydrate biosynthetic process	82	-1.69289	0.00149567	0.00965383	ENSG00000169047/ENSG00000198049/ENSG00000185950/ENSG00000219607/ENSG00000109320/ENSG00000178567/ENSG00000165953/ENSG00000132376/ENSG00000109819/ENSG00000118046/ENSG00000106633/ENSG00000172531/ENSG00000062282/ENSG00000196363/ENSG00000105221/ENSG00000171163/ENSG00000150907/ENSG00000005882/ENSG00000171631/ENSG00000142178/ENSG00000131871/ENSG00000103056/ENSG00000095637/ENSG00000127334/ENSG00000173281/ENSG00000120899/ENSG00000160801/ENSG00000145214/ENSG00000108773/ENSG00000100311/ENSG00000078549/ENSG00000178752/ENSG00000119938/ENSG00000173531/ENSG00000187531/ENSG00000142208
GO:0014911	BP	positive regulation of smooth muscle cell migration	29	-1.69272	0.00880867	0.0381253	ENSG00000119508/ENSG00000136869/ENSG00000198121/ENSG00000162733/ENSG00000164171/ENSG00000164362/ENSG00000104415/ENSG00000147459/ENSG00000154734/ENSG00000171631/ENSG00000197122/ENSG00000171791/ENSG00000115461/ENSG00000100311/ENSG00000135744/ENSG00000113721/ENSG00000138061
GO:0010763	BP	positive regulation of fibroblast migration	14	-1.69229	0.00891952	0.0384769	ENSG00000077264/ENSG00000162733/ENSG00000107796/ENSG00000183023/ENSG00000150093/ENSG00000171132/ENSG00000158856/ENSG00000102606/ENSG00000137801/ENSG00000142208
GO:0042176	BP	regulation of protein catabolic process	307	-1.69229	8.07024e-06	0.000130469	ENSG00000185825/ENSG00000138085/ENSG00000096384/ENSG00000006025/ENSG00000104219/ENSG00000116044/ENSG00000101210/ENSG00000131095/ENSG00000103363/ENSG00000142676/ENSG00000115266/ENSG00000173039/ENSG00000150907/ENSG00000105875/ENSG00000146648/ENSG00000172046/ENSG00000158941/ENSG00000141551/ENSG00000169174/ENSG00000028137/ENSG00000135439/ENSG00000092820/ENSG00000182718/ENSG00000165912/ENSG00000114251/ENSG00000136848/ENSG00000173334/ENSG00000163602/ENSG00000100083/ENSG00000167705/ENSG00000168646/ENSG00000128268/ENSG00000010810/ENSG00000101439/ENSG00000116661/ENSG00000173548/ENSG00000051108/ENSG00000182175/ENSG00000164690/ENSG00000185359/ENSG00000184675/ENSG00000172530/ENSG00000156508/ENSG00000107185/ENSG00000151651/ENSG00000166963/ENSG00000181790/ENSG00000120885/ENSG00000104969/ENSG00000118503/ENSG00000166949/ENSG00000160948/ENSG00000140807/ENSG00000145632/ENSG00000008710/ENSG00000153395/ENSG00000071575/ENSG00000137273/ENSG00000111276/ENSG00000123384/ENSG00000204388/ENSG00000105325/ENSG00000140564/ENSG00000107331/ENSG00000101665/ENSG00000135924/ENSG00000142208/ENSG00000129993/ENSG00000157119/ENSG00000100359/ENSG00000204389/ENSG00000107404/ENSG00000006118/ENSG00000007384/ENSG00000182087/ENSG00000145506/ENSG00000196924/ENSG00000110651
GO:0002763	BP	positive regulation of myeloid leukocyte differentiation	42	-1.69218	0.00812937	0.0357569	ENSG00000180353/ENSG00000175104/ENSG00000178585/ENSG00000159216/ENSG00000138814/ENSG00000137275/ENSG00000149635/ENSG00000019582/ENSG00000120659/ENSG00000049130/ENSG00000154229/ENSG00000011600/ENSG00000111859/ENSG00000185122/ENSG00000169071/ENSG00000155846/ENSG00000119714/ENSG00000173334/ENSG00000182511/ENSG00000185650/ENSG00000155090/ENSG00000100078/ENSG00000128342/ENSG00000184371/ENSG00000170345
GO:0043523	BP	regulation of neuron apoptotic process	174	-1.69176	0.000175522	0.00167877	ENSG00000144355/ENSG00000107859/ENSG00000173376/ENSG00000153094/ENSG00000182372/ENSG00000135472/ENSG00000124493/ENSG00000137203/ENSG00000143799/ENSG00000197283/ENSG00000153234/ENSG00000168621/ENSG00000169174/ENSG00000135439/ENSG00000118689/ENSG00000135333/ENSG00000030582/ENSG00000171867/ENSG00000176749/ENSG00000117560/ENSG00000176720/ENSG00000171791/ENSG00000120899/ENSG00000158445/ENSG00000151651/ENSG00000006210/ENSG00000110092/ENSG00000185189/ENSG00000126778/ENSG00000100968/ENSG00000078579/ENSG00000174775/ENSG00000143321/ENSG00000185652/ENSG00000076984/ENSG00000100078/ENSG00000109501/ENSG00000159388/ENSG00000107731/ENSG00000016082/ENSG00000099804/ENSG00000132688/ENSG00000204673/ENSG00000102879/ENSG00000004399/ENSG00000107831/ENSG00000122756/ENSG00000165802
GO:0050731	BP	positive regulation of peptidyl-tyrosine phosphorylation	136	-1.69174	0.00103182	0.00719416	ENSG00000153162/ENSG00000162407/ENSG00000049130/ENSG00000154237/ENSG00000107954/ENSG00000115170/ENSG00000070193/ENSG00000163485/ENSG00000101213/ENSG00000204414/ENSG00000101017/ENSG00000141480/ENSG00000277363/ENSG00000196396/ENSG00000184349/ENSG00000111859/ENSG00000185122/ENSG00000145777/ENSG00000004975/ENSG00000151892/ENSG00000167191/ENSG00000026508/ENSG00000159640/ENSG00000162892/ENSG00000132535/ENSG00000197122/ENSG00000101280/ENSG00000061938/ENSG00000010810/ENSG00000113520/ENSG00000171867/ENSG00000102468/ENSG00000187764/ENSG00000120899/ENSG00000157193/ENSG00000167965/ENSG00000145214/ENSG00000100311/ENSG00000167207/ENSG00000135744/ENSG00000112715/ENSG00000120907/ENSG00000185652/ENSG00000128342/ENSG00000067182/ENSG00000016082/ENSG00000157873/ENSG00000183087/ENSG00000099985/ENSG00000175920/ENSG00000173546/ENSG00000107831/ENSG00000068078/ENSG00000110651
GO:0015837	BP	amine transport	77	-1.69155	0.00204605	0.0123349	ENSG00000159164/ENSG00000164082/ENSG00000168621/ENSG00000011347/ENSG00000132326/ENSG00000018625/ENSG00000102468/ENSG00000100604/ENSG00000158445/ENSG00000160716/ENSG00000078579/ENSG00000107562/ENSG00000135744/ENSG00000173020/ENSG00000075073/ENSG00000103257/ENSG00000101204/ENSG00000180176/ENSG00000149043
GO:0050807	BP	regulation of synapse organization	186	-1.6914	0.000137907	0.00139067	ENSG00000168036/ENSG00000187122/ENSG00000077063/ENSG00000196358/ENSG00000277363/ENSG00000126243/ENSG00000154928/ENSG00000112139/ENSG00000184349/ENSG00000111859/ENSG00000150093/ENSG00000196230/ENSG00000133216/ENSG00000110324/ENSG00000139182/ENSG00000169071/ENSG00000204843/ENSG00000128805/ENSG00000185070/ENSG00000125249/ENSG00000113758/ENSG00000165527/ENSG00000061337/ENSG00000001617/ENSG00000165985/ENSG00000058404/ENSG00000184564/ENSG00000186340/ENSG00000135333/ENSG00000140538/ENSG00000114251/ENSG00000157240/ENSG00000136848/ENSG00000151208/ENSG00000010810/ENSG00000171867/ENSG00000124839/ENSG00000176749/ENSG00000187764/ENSG00000088899/ENSG00000120899/ENSG00000154764/ENSG00000157193/ENSG00000118257/ENSG00000109971/ENSG00000181790/ENSG00000137825/ENSG00000146242/ENSG00000181754/ENSG00000085552/ENSG00000126778/ENSG00000130294/ENSG00000100968/ENSG00000110400/ENSG00000176248/ENSG00000160716/ENSG00000188157/ENSG00000251322/ENSG00000105376/ENSG00000175866/ENSG00000169992/ENSG00000004777/ENSG00000142208/ENSG00000107404
GO:1903978	BP	regulation of microglial cell activation	14	-1.69081	0.00904786	0.0388584	ENSG00000184599/ENSG00000030582/ENSG00000146216/ENSG00000077984/ENSG00000006210/ENSG00000126368
GO:1902547	BP	regulation of cellular response to vascular endothelial growth factor stimulus	22	-1.69062	0.00639874	0.0296541	ENSG00000158125/ENSG00000165757/ENSG00000011465/ENSG00000112562/ENSG00000092421/ENSG00000183287/ENSG00000197879/ENSG00000135404/ENSG00000168477/ENSG00000136158/ENSG00000136848/ENSG00000184489/ENSG00000020181/ENSG00000112715/ENSG00000198719
GO:0001934	BP	positive regulation of protein phosphorylation	553	-1.69053	1.96903e-08	7.37938e-07	ENSG00000073712/ENSG00000157168/ENSG00000120162/ENSG00000136122/ENSG00000037280/ENSG00000183682/ENSG00000105974/ENSG00000070193/ENSG00000156427/ENSG00000163485/ENSG00000162733/ENSG00000145423/ENSG00000100065/ENSG00000103888/ENSG00000101213/ENSG00000183283/ENSG00000204414/ENSG00000101017/ENSG00000141480/ENSG00000156466/ENSG00000277363/ENSG00000184058/ENSG00000137936/ENSG00000196396/ENSG00000121989/ENSG00000078061/ENSG00000092969/ENSG00000172232/ENSG00000183160/ENSG00000156642/ENSG00000184349/ENSG00000111859/ENSG00000118046/ENSG00000198612/ENSG00000139668/ENSG00000155066/ENSG00000141564/ENSG00000179943/ENSG00000185122/ENSG00000156574/ENSG00000112175/ENSG00000145777/ENSG00000123728/ENSG00000104872/ENSG00000004975/ENSG00000144118/ENSG00000067606/ENSG00000111907/ENSG00000151892/ENSG00000169071/ENSG00000160284/ENSG00000168067/ENSG00000163932/ENSG00000186654/ENSG00000096384/ENSG00000139946/ENSG00000167191/ENSG00000102760/ENSG00000106991/ENSG00000125249/ENSG00000181634/ENSG00000084764/ENSG00000034152/ENSG00000126934/ENSG00000105221/ENSG00000026508/ENSG00000272398/ENSG00000159640/ENSG00000102547/ENSG00000162892/ENSG00000172081/ENSG00000146648/ENSG00000101144/ENSG00000132535/ENSG00000141551/ENSG00000168477/ENSG00000004660/ENSG00000116985/ENSG00000114739/ENSG00000136158/ENSG00000135439/ENSG00000149115/ENSG00000145431/ENSG00000125845/ENSG00000197122/ENSG00000176463/ENSG00000163251/ENSG00000101280/ENSG00000135333/ENSG00000140538/ENSG00000106617/ENSG00000114251/ENSG00000157240/ENSG00000136848/ENSG00000146216/ENSG00000061938/ENSG00000168646/ENSG00000073756/ENSG00000137801/ENSG00000124205/ENSG00000198668/ENSG00000010810/ENSG00000113520/ENSG00000157110/ENSG00000204305/ENSG00000171867/ENSG00000135414/ENSG00000163083/ENSG00000197561/ENSG00000176749/ENSG00000102468/ENSG00000165731/ENSG00000124762/ENSG00000187764/ENSG00000171791/ENSG00000120738/ENSG00000143768/ENSG00000126803/ENSG00000120899/ENSG00000169252/ENSG00000043462/ENSG00000026103/ENSG00000163513/ENSG00000100726/ENSG00000111328/ENSG00000185043/ENSG00000146192/ENSG00000151651/ENSG00000157193/ENSG00000184216/ENSG00000167965/ENSG00000145214/ENSG00000006210/ENSG00000077782/ENSG00000111241/ENSG00000171798/ENSG00000120885/ENSG00000100311/ENSG00000167207/ENSG00000110092/ENSG00000149930/ENSG00000103653/ENSG00000133048/ENSG00000008710/ENSG00000197461/ENSG00000078579/ENSG00000174775/ENSG00000135744/ENSG00000112715/ENSG00000160014/ENSG00000111276/ENSG00000120907/ENSG00000166886/ENSG00000119630/ENSG00000136160/ENSG00000185652/ENSG00000139567/ENSG00000076984/ENSG00000118971/ENSG00000113721/ENSG00000128342/ENSG00000126353/ENSG00000067182/ENSG00000142871/ENSG00000070388/ENSG00000138623/ENSG00000184371/ENSG00000016082/ENSG00000157873/ENSG00000143869/ENSG00000266524/ENSG00000182208/ENSG00000142208/ENSG00000183087/ENSG00000158815/ENSG00000099985/ENSG00000175920/ENSG00000079337/ENSG00000173546/ENSG00000107404/ENSG00000107831/ENSG00000076604/ENSG00000068078/ENSG00000125378/ENSG00000110651
GO:0051155	BP	positive regulation of striated muscle cell differentiation	35	-1.69003	0.00515926	0.0252616	ENSG00000068650/ENSG00000157168/ENSG00000112183/ENSG00000136830/ENSG00000141480/ENSG00000184058/ENSG00000168779/ENSG00000176909/ENSG00000171791/ENSG00000164690/ENSG00000108773/ENSG00000103335/ENSG00000157227/ENSG00000003137/ENSG00000125378
GO:0090030	BP	regulation of steroid hormone biosynthetic process	14	-1.68997	0.00904786	0.0388584	ENSG00000113580/ENSG00000127948/ENSG00000153162/ENSG00000113231/ENSG00000112175/ENSG00000140443/ENSG00000125845/ENSG00000145214/ENSG00000163399/ENSG00000049239/ENSG00000050165/ENSG00000162552
GO:0007584	BP	response to nutrient	125	-1.68976	0.000519486	0.0040903	ENSG00000145423/ENSG00000175899/ENSG00000188566/ENSG00000162692/ENSG00000115415/ENSG00000164171/ENSG00000183023/ENSG00000185122/ENSG00000131183/ENSG00000118432/ENSG00000197256/ENSG00000140443/ENSG00000111012/ENSG00000112658/ENSG00000104332/ENSG00000005882/ENSG00000130707/ENSG00000114353/ENSG00000101144/ENSG00000215644/ENSG00000159167/ENSG00000119772/ENSG00000177000/ENSG00000131711/ENSG00000160200/ENSG00000100300/ENSG00000165272/ENSG00000136574/ENSG00000073756/ENSG00000105698/ENSG00000137193/ENSG00000182511/ENSG00000163513/ENSG00000167207/ENSG00000174358/ENSG00000110092/ENSG00000204231/ENSG00000169184/ENSG00000057593/ENSG00000113739/ENSG00000131759/ENSG00000003137/ENSG00000175564/ENSG00000162341/ENSG00000183087/ENSG00000138061/ENSG00000108821/ENSG00000186350
GO:0001945	BP	lymph vessel development	25	-1.68948	0.0118236	0.0474342	ENSG00000138685/ENSG00000128052/ENSG00000037280/ENSG00000184058/ENSG00000173706/ENSG00000183287/ENSG00000114739/ENSG00000159899/ENSG00000071246/ENSG00000142627/ENSG00000008710/ENSG00000112715/ENSG00000185551/ENSG00000139567
GO:0006109	BP	regulation of carbohydrate metabolic process	147	-1.68818	0.000278444	0.00247207	ENSG00000169047/ENSG00000198049/ENSG00000185950/ENSG00000176046/ENSG00000219607/ENSG00000109320/ENSG00000178567/ENSG00000069667/ENSG00000165953/ENSG00000132376/ENSG00000143365/ENSG00000109819/ENSG00000118046/ENSG00000106633/ENSG00000141564/ENSG00000138030/ENSG00000171132/ENSG00000158715/ENSG00000173918/ENSG00000171314/ENSG00000172531/ENSG00000062282/ENSG00000196363/ENSG00000105221/ENSG00000115138/ENSG00000171163/ENSG00000150907/ENSG00000005882/ENSG00000171631/ENSG00000215644/ENSG00000142178/ENSG00000197122/ENSG00000103507/ENSG00000106617/ENSG00000178951/ENSG00000131871/ENSG00000103056/ENSG00000095637/ENSG00000127334/ENSG00000102468/ENSG00000141753/ENSG00000173281/ENSG00000103150/ENSG00000120899/ENSG00000146674/ENSG00000160801/ENSG00000167965/ENSG00000145214/ENSG00000108773/ENSG00000100311/ENSG00000167588/ENSG00000078549/ENSG00000068024/ENSG00000178752/ENSG00000119938/ENSG00000173531/ENSG00000187531/ENSG00000160326/ENSG00000142208/ENSG00000167470/ENSG00000129993
GO:0046824	BP	positive regulation of nucleocytoplasmic transport	49	-1.688	0.00605132	0.0284328	ENSG00000086589/ENSG00000130726/ENSG00000106571/ENSG00000163932/ENSG00000073756/ENSG00000151929/ENSG00000164690/ENSG00000145675/ENSG00000166949/ENSG00000178028/ENSG00000183087/ENSG00000163874/ENSG00000079337/ENSG00000196924
GO:0070570	BP	regulation of neuron projection regeneration	23	-1.68779	0.00948118	0.0403416	ENSG00000185924/ENSG00000074660/ENSG00000140443/ENSG00000126934/ENSG00000030582/ENSG00000116132/ENSG00000102572/ENSG00000142949/ENSG00000136826/ENSG00000040608/ENSG00000196924
GO:0034329	BP	cell junction assembly	359	-1.68624	6.17307e-06	0.000103482	ENSG00000133216/ENSG00000110880/ENSG00000106404/ENSG00000053747/ENSG00000118946/ENSG00000141556/ENSG00000108861/ENSG00000158856/ENSG00000164209/ENSG00000145103/ENSG00000139182/ENSG00000085733/ENSG00000136279/ENSG00000165474/ENSG00000185070/ENSG00000102606/ENSG00000125249/ENSG00000112658/ENSG00000140937/ENSG00000159640/ENSG00000197879/ENSG00000104332/ENSG00000165527/ENSG00000061337/ENSG00000165985/ENSG00000167657/ENSG00000168309/ENSG00000131711/ENSG00000137076/ENSG00000184564/ENSG00000186340/ENSG00000197122/ENSG00000081277/ENSG00000152661/ENSG00000163251/ENSG00000135333/ENSG00000140538/ENSG00000114251/ENSG00000186716/ENSG00000157240/ENSG00000151208/ENSG00000137801/ENSG00000095637/ENSG00000065618/ENSG00000107263/ENSG00000124839/ENSG00000265107/ENSG00000174576/ENSG00000112679/ENSG00000089225/ENSG00000187764/ENSG00000171791/ENSG00000198728/ENSG00000120899/ENSG00000085741/ENSG00000142627/ENSG00000154764/ENSG00000139880/ENSG00000181790/ENSG00000146242/ENSG00000181754/ENSG00000164877/ENSG00000149930/ENSG00000166949/ENSG00000126778/ENSG00000099889/ENSG00000129910/ENSG00000110400/ENSG00000107742/ENSG00000160716/ENSG00000188157/ENSG00000087085/ENSG00000251322/ENSG00000186111/ENSG00000135744/ENSG00000105376/ENSG00000112715/ENSG00000100092/ENSG00000171246/ENSG00000072110/ENSG00000061273/ENSG00000139567/ENSG00000169992/ENSG00000196576/ENSG00000084636/ENSG00000178209/ENSG00000183779/ENSG00000184363/ENSG00000157227/ENSG00000101665/ENSG00000124216/ENSG00000162552/ENSG00000164050/ENSG00000004399/ENSG00000107404/ENSG00000071127/ENSG00000179921
GO:0050803	BP	regulation of synapse structure or activity	192	-1.68617	0.000125973	0.00128866	ENSG00000168036/ENSG00000187122/ENSG00000077063/ENSG00000196358/ENSG00000277363/ENSG00000126243/ENSG00000154928/ENSG00000112139/ENSG00000184349/ENSG00000111859/ENSG00000150093/ENSG00000196230/ENSG00000133216/ENSG00000099365/ENSG00000110324/ENSG00000139182/ENSG00000169071/ENSG00000204843/ENSG00000128805/ENSG00000185070/ENSG00000125249/ENSG00000113758/ENSG00000197283/ENSG00000165527/ENSG00000061337/ENSG00000001617/ENSG00000165985/ENSG00000058404/ENSG00000184564/ENSG00000186340/ENSG00000135333/ENSG00000140538/ENSG00000114251/ENSG00000157240/ENSG00000136848/ENSG00000151208/ENSG00000010810/ENSG00000171867/ENSG00000124839/ENSG00000176749/ENSG00000187764/ENSG00000088899/ENSG00000120899/ENSG00000154764/ENSG00000157193/ENSG00000118257/ENSG00000109971/ENSG00000181790/ENSG00000137825/ENSG00000146242/ENSG00000181754/ENSG00000085552/ENSG00000126778/ENSG00000130294/ENSG00000100968/ENSG00000110400/ENSG00000176248/ENSG00000160716/ENSG00000188157/ENSG00000251322/ENSG00000105376/ENSG00000175866/ENSG00000169992/ENSG00000004777/ENSG00000142208/ENSG00000107404
GO:0006073	BP	cellular glucan metabolic process	62	-1.6855	0.00449139	0.0225728	ENSG00000169047/ENSG00000185950/ENSG00000163754/ENSG00000219607/ENSG00000178567/ENSG00000132376/ENSG00000196182/ENSG00000106633/ENSG00000138030/ENSG00000068976/ENSG00000115592/ENSG00000172531/ENSG00000100994/ENSG00000139112/ENSG00000105221/ENSG00000115138/ENSG00000215644/ENSG00000106617/ENSG00000131871/ENSG00000132326/ENSG00000135447/ENSG00000095637/ENSG00000127334/ENSG00000173281/ENSG00000113555/ENSG00000171298/ENSG00000119938/ENSG00000142208/ENSG00000126368
GO:0044042	BP	glucan metabolic process	62	-1.6855	0.00449139	0.0225728	ENSG00000169047/ENSG00000185950/ENSG00000163754/ENSG00000219607/ENSG00000178567/ENSG00000132376/ENSG00000196182/ENSG00000106633/ENSG00000138030/ENSG00000068976/ENSG00000115592/ENSG00000172531/ENSG00000100994/ENSG00000139112/ENSG00000105221/ENSG00000115138/ENSG00000215644/ENSG00000106617/ENSG00000131871/ENSG00000132326/ENSG00000135447/ENSG00000095637/ENSG00000127334/ENSG00000173281/ENSG00000113555/ENSG00000171298/ENSG00000119938/ENSG00000142208/ENSG00000126368
GO:0045777	BP	positive regulation of blood pressure	24	-1.68523	0.0118607	0.0475037	ENSG00000163485/ENSG00000112164/ENSG00000140416/ENSG00000118432/ENSG00000170214/ENSG00000159640/ENSG00000144596/ENSG00000176387/ENSG00000135744/ENSG00000120907/ENSG00000185551/ENSG00000051523/ENSG00000188710
GO:0001738	BP	morphogenesis of a polarized epithelium	87	-1.68521	0.00107686	0.00746144	ENSG00000165617/ENSG00000196581/ENSG00000100592/ENSG00000104290/ENSG00000004975/ENSG00000169071/ENSG00000163637/ENSG00000104332/ENSG00000185483/ENSG00000155760/ENSG00000114251/ENSG00000157240/ENSG00000151208/ENSG00000125878/ENSG00000162738/ENSG00000085741/ENSG00000180900/ENSG00000142632/ENSG00000154764/ENSG00000158055/ENSG00000186193/ENSG00000140807/ENSG00000137273/ENSG00000174672/ENSG00000100092/ENSG00000143126/ENSG00000008300/ENSG00000107404/ENSG00000071127
GO:0060441	BP	epithelial tube branching involved in lung morphogenesis	22	-1.68393	0.00722057	0.0326248	ENSG00000075275/ENSG00000137693/ENSG00000182197/ENSG00000129514/ENSG00000070193/ENSG00000168036/ENSG00000101160/ENSG00000066468/ENSG00000136158/ENSG00000103811/ENSG00000151208/ENSG00000164690/ENSG00000164056/ENSG00000103067/ENSG00000125378
GO:1990089	BP	response to nerve growth factor	41	-1.6839	0.00345995	0.0185746	ENSG00000143799/ENSG00000165527/ENSG00000141551/ENSG00000140538/ENSG00000107263/ENSG00000129159/ENSG00000185043/ENSG00000110047/ENSG00000108773/ENSG00000185652/ENSG00000142208/ENSG00000102879
GO:1901381	BP	positive regulation of potassium ion transmembrane transport	31	-1.68387	0.0108052	0.0443532	ENSG00000111262/ENSG00000006071/ENSG00000129244/ENSG00000158286/ENSG00000143153/ENSG00000120049/ENSG00000124205/ENSG00000129159/ENSG00000181754/ENSG00000053918/ENSG00000171303/ENSG00000055118/ENSG00000196924
GO:0045655	BP	regulation of monocyte differentiation	16	-1.68372	0.0125502	0.0497605	ENSG00000119714/ENSG00000182511/ENSG00000185650/ENSG00000184371/ENSG00000185507
GO:0001664	MF	G protein-coupled receptor binding	177	-1.68362	0.000151751	0.00149734	ENSG00000087460/ENSG00000099864/ENSG00000185920/ENSG00000004975/ENSG00000135324/ENSG00000085265/ENSG00000167191/ENSG00000103154/ENSG00000115138/ENSG00000159640/ENSG00000096395/ENSG00000104332/ENSG00000114353/ENSG00000015133/ENSG00000132535/ENSG00000095739/ENSG00000155760/ENSG00000114251/ENSG00000157240/ENSG00000124205/ENSG00000010810/ENSG00000188064/ENSG00000171867/ENSG00000135925/ENSG00000085741/ENSG00000108819/ENSG00000154764/ENSG00000166402/ENSG00000109971/ENSG00000006210/ENSG00000113369/ENSG00000219438/ENSG00000168081/ENSG00000175591/ENSG00000107562/ENSG00000135744/ENSG00000160014/ENSG00000065054/ENSG00000127129/ENSG00000170498/ENSG00000173020/ENSG00000136160/ENSG00000204388/ENSG00000143816/ENSG00000188710/ENSG00000087258/ENSG00000170989/ENSG00000132688/ENSG00000162552/ENSG00000088256/ENSG00000204389/ENSG00000107404/ENSG00000196924
GO:0070301	BP	cellular response to hydrogen peroxide	71	-1.68333	0.00282807	0.0158368	ENSG00000170312/ENSG00000137275/ENSG00000107679/ENSG00000114861/ENSG00000173848/ENSG00000197442/ENSG00000204628/ENSG00000158828/ENSG00000119508/ENSG00000163516/ENSG00000162733/ENSG00000170775/ENSG00000170075/ENSG00000185122/ENSG00000183010/ENSG00000156711/ENSG00000163932/ENSG00000116044/ENSG00000173039/ENSG00000198053/ENSG00000197122/ENSG00000115694/ENSG00000176171/ENSG00000103056/ENSG00000010810/ENSG00000137496/ENSG00000118503/ENSG00000108179/ENSG00000138061/ENSG00000127528/ENSG00000132510/ENSG00000166484
GO:0032870	BP	cellular response to hormone stimulus	494	-1.68305	1.41165e-07	3.92994e-06	ENSG00000104368/ENSG00000104660/ENSG00000129514/ENSG00000141456/ENSG00000126351/ENSG00000145192/ENSG00000111319/ENSG00000169047/ENSG00000117586/ENSG00000198049/ENSG00000185950/ENSG00000102882/ENSG00000115170/ENSG00000106113/ENSG00000173153/ENSG00000104635/ENSG00000077092/ENSG00000105127/ENSG00000105974/ENSG00000162733/ENSG00000169884/ENSG00000135363/ENSG00000109320/ENSG00000112164/ENSG00000204414/ENSG00000137642/ENSG00000014123/ENSG00000115415/ENSG00000166716/ENSG00000168461/ENSG00000134324/ENSG00000137936/ENSG00000196396/ENSG00000135047/ENSG00000165953/ENSG00000132376/ENSG00000166501/ENSG00000170476/ENSG00000196365/ENSG00000156804/ENSG00000160691/ENSG00000184349/ENSG00000090447/ENSG00000153187/ENSG00000107104/ENSG00000133794/ENSG00000106633/ENSG00000116285/ENSG00000213523/ENSG00000112333/ENSG00000166147/ENSG00000185122/ENSG00000049618/ENSG00000148730/ENSG00000156574/ENSG00000124160/ENSG00000132386/ENSG00000131183/ENSG00000197891/ENSG00000152518/ENSG00000174669/ENSG00000197256/ENSG00000171132/ENSG00000150867/ENSG00000108840/ENSG00000111832/ENSG00000067606/ENSG00000143839/ENSG00000132471/ENSG00000140443/ENSG00000153094/ENSG00000148734/ENSG00000100320/ENSG00000151617/ENSG00000184347/ENSG00000163932/ENSG00000165474/ENSG00000070808/ENSG00000132329/ENSG00000116044/ENSG00000124253/ENSG00000155846/ENSG00000106070/ENSG00000121671/ENSG00000105971/ENSG00000105221/ENSG00000070886/ENSG00000143799/ENSG00000159640/ENSG00000197879/ENSG00000173039/ENSG00000125384/ENSG00000178175/ENSG00000150907/ENSG00000104332/ENSG00000124496/ENSG00000153234/ENSG00000005882/ENSG00000130707/ENSG00000126561/ENSG00000136856/ENSG00000114353/ENSG00000101144/ENSG00000103197/ENSG00000171631/ENSG00000215644/ENSG00000177398/ENSG00000159167/ENSG00000120833/ENSG00000169174/ENSG00000134463/ENSG00000163453/ENSG00000119138/ENSG00000111077/ENSG00000168309/ENSG00000131711/ENSG00000197122/ENSG00000103811/ENSG00000160310/ENSG00000163909/ENSG00000120686/ENSG00000178951/ENSG00000131871/ENSG00000133895/ENSG00000168646/ENSG00000196843/ENSG00000095637/ENSG00000132793/ENSG00000128245/ENSG00000172819/ENSG00000163083/ENSG00000072310/ENSG00000125952/ENSG00000123358/ENSG00000018625/ENSG00000174576/ENSG00000124225/ENSG00000120088/ENSG00000167548/ENSG00000119729/ENSG00000145675/ENSG00000109971/ENSG00000164733/ENSG00000141448/ENSG00000184557/ENSG00000135446/ENSG00000204231/ENSG00000185650/ENSG00000103653/ENSG00000160685/ENSG00000163399/ENSG00000178752/ENSG00000136931/ENSG00000181856/ENSG00000174775/ENSG00000135744/ENSG00000119630/ENSG00000175866/ENSG00000121764/ENSG00000204388/ENSG00000179094/ENSG00000162572/ENSG00000051523/ENSG00000050820/ENSG00000185340/ENSG00000131759/ENSG00000184371/ENSG00000016082/ENSG00000142330/ENSG00000108175/ENSG00000175564/ENSG00000142208/ENSG00000196498/ENSG00000138061/ENSG00000108654/ENSG00000204389/ENSG00000278195/ENSG00000196557/ENSG00000126368/ENSG00000125378/ENSG00000165802/ENSG00000148400/ENSG00000170345/ENSG00000186350
GO:0010714	BP	positive regulation of collagen metabolic process	19	-1.68262	0.0103516	0.0430352	ENSG00000162733/ENSG00000141480/ENSG00000164171/ENSG00000026025/ENSG00000102760/ENSG00000106991/ENSG00000167711/ENSG00000113721/ENSG00000162552/ENSG00000125378
GO:0032967	BP	positive regulation of collagen biosynthetic process	19	-1.68262	0.0103516	0.0430352	ENSG00000162733/ENSG00000141480/ENSG00000164171/ENSG00000026025/ENSG00000102760/ENSG00000106991/ENSG00000167711/ENSG00000113721/ENSG00000162552/ENSG00000125378
GO:0003073	BP	regulation of systemic arterial blood pressure	66	-1.68261	0.00307358	0.0169079	ENSG00000169057/ENSG00000133116/ENSG00000198049/ENSG00000163485/ENSG00000071242/ENSG00000117298/ENSG00000103647/ENSG00000140416/ENSG00000164867/ENSG00000170075/ENSG00000101160/ENSG00000143839/ENSG00000170214/ENSG00000159640/ENSG00000166833/ENSG00000167711/ENSG00000124205/ENSG00000265107/ENSG00000169252/ENSG00000100311/ENSG00000176387/ENSG00000149782/ENSG00000135744/ENSG00000120907/ENSG00000127129/ENSG00000185551/ENSG00000136160/ENSG00000051523/ENSG00000183087
GO:0033280	BP	response to vitamin D	30	-1.68247	0.00955051	0.0405702	ENSG00000197256/ENSG00000111012/ENSG00000104332/ENSG00000101144/ENSG00000159167/ENSG00000165272/ENSG00000073756/ENSG00000137193/ENSG00000182511/ENSG00000204231/ENSG00000169184/ENSG00000113739/ENSG00000162341/ENSG00000186350
GO:0051963	BP	regulation of synapse assembly	86	-1.6824	0.00177904	0.0110159	ENSG00000168036/ENSG00000187122/ENSG00000196358/ENSG00000126243/ENSG00000154928/ENSG00000112139/ENSG00000184349/ENSG00000133216/ENSG00000139182/ENSG00000185070/ENSG00000125249/ENSG00000165527/ENSG00000061337/ENSG00000184564/ENSG00000186340/ENSG00000135333/ENSG00000140538/ENSG00000114251/ENSG00000157240/ENSG00000151208/ENSG00000124839/ENSG00000187764/ENSG00000120899/ENSG00000154764/ENSG00000181790/ENSG00000146242/ENSG00000181754/ENSG00000126778/ENSG00000110400/ENSG00000160716/ENSG00000188157/ENSG00000105376/ENSG00000169992
GO:0032872	BP	regulation of stress-activated MAPK cascade	162	-1.68194	0.000243645	0.00219562	ENSG00000071054/ENSG00000143507/ENSG00000162344/ENSG00000137802/ENSG00000158125/ENSG00000197442/ENSG00000141503/ENSG00000158828/ENSG00000136869/ENSG00000101265/ENSG00000137575/ENSG00000131080/ENSG00000102882/ENSG00000037280/ENSG00000135960/ENSG00000172053/ENSG00000145423/ENSG00000167779/ENSG00000111321/ENSG00000127863/ENSG00000156466/ENSG00000111266/ENSG00000124743/ENSG00000092969/ENSG00000154928/ENSG00000124602/ENSG00000165617/ENSG00000117090/ENSG00000082512/ENSG00000083799/ENSG00000108861/ENSG00000056558/ENSG00000111907/ENSG00000140443/ENSG00000168067/ENSG00000150593/ENSG00000126457/ENSG00000147324/ENSG00000180354/ENSG00000125249/ENSG00000126934/ENSG00000163362/ENSG00000150907/ENSG00000104332/ENSG00000146648/ENSG00000198053/ENSG00000138834/ENSG00000092820/ENSG00000125845/ENSG00000155760/ENSG00000115694/ENSG00000114251/ENSG00000167711/ENSG00000136848/ENSG00000133895/ENSG00000204305/ENSG00000188064/ENSG00000112679/ENSG00000120899/ENSG00000026103/ENSG00000154764/ENSG00000008735/ENSG00000167207/ENSG00000149930/ENSG00000168758/ENSG00000121653/ENSG00000174775/ENSG00000112715/ENSG00000179094/ENSG00000187796/ENSG00000076984/ENSG00000126353/ENSG00000163874/ENSG00000076604/ENSG00000125378
GO:0030517	BP	negative regulation of axon extension	41	-1.68189	0.00351531	0.0187684	ENSG00000187122/ENSG00000112902/ENSG00000143434/ENSG00000092421/ENSG00000082684/ENSG00000001617/ENSG00000114251/ENSG00000187764/ENSG00000010319/ENSG00000168758/ENSG00000138623/ENSG00000012171/ENSG00000040608/ENSG00000130827
GO:0061298	BP	retina vasculature development in camera-type eye	14	-1.68142	0.0100745	0.0422207	ENSG00000114739/ENSG00000165633/ENSG00000187498/ENSG00000139567/ENSG00000113721/ENSG00000138061
GO:0150116	BP	regulation of cell-substrate junction organization	66	-1.68134	0.00307358	0.0169079	ENSG00000110880/ENSG00000166974/ENSG00000108861/ENSG00000158856/ENSG00000104332/ENSG00000165527/ENSG00000167657/ENSG00000168309/ENSG00000137076/ENSG00000197122/ENSG00000137801/ENSG00000112679/ENSG00000198728/ENSG00000145675/ENSG00000166949/ENSG00000112715/ENSG00000144711/ENSG00000139567/ENSG00000084636/ENSG00000157227/ENSG00000162552
GO:0031069	BP	hair follicle morphogenesis	29	-1.68096	0.00997537	0.0418955	ENSG00000066468/ENSG00000134363/ENSG00000064195/ENSG00000171791/ENSG00000135925/ENSG00000164690/ENSG00000115461/ENSG00000139648/ENSG00000074047/ENSG00000124216/ENSG00000128422/ENSG00000148400
GO:0032740	BP	positive regulation of interleukin-17 production	19	-1.68062	0.010591	0.0437271	ENSG00000196843/ENSG00000131378/ENSG00000167207/ENSG00000160685/ENSG00000187796/ENSG00000103257/ENSG00000099985
GO:0070231	BP	T cell apoptotic process	46	-1.68017	0.0065132	0.0300416	ENSG00000134460/ENSG00000131981/ENSG00000069399/ENSG00000153094/ENSG00000106571/ENSG00000008513/ENSG00000157514/ENSG00000127152/ENSG00000114251/ENSG00000196839/ENSG00000168961/ENSG00000117560/ENSG00000171791/ENSG00000026103/ENSG00000151651/ENSG00000142208/ENSG00000125378/ENSG00000188389
GO:1904377	BP	positive regulation of protein localization to cell periphery	55	-1.67991	0.00466195	0.0232216	ENSG00000141750/ENSG00000005884/ENSG00000131981/ENSG00000150093/ENSG00000103496/ENSG00000115306/ENSG00000133216/ENSG00000171132/ENSG00000104219/ENSG00000165527/ENSG00000146648/ENSG00000092820/ENSG00000095637/ENSG00000171867/ENSG00000157916/ENSG00000142627/ENSG00000108819/ENSG00000185043/ENSG00000145675/ENSG00000123384/ENSG00000142208/ENSG00000099904/ENSG00000130762/ENSG00000145506
GO:0009746	BP	response to hexose	149	-1.67886	0.000510202	0.00402533	ENSG00000183023/ENSG00000184349/ENSG00000106633/ENSG00000131620/ENSG00000103496/ENSG00000138030/ENSG00000172375/ENSG00000132386/ENSG00000104872/ENSG00000171132/ENSG00000118263/ENSG00000102225/ENSG00000140443/ENSG00000135821/ENSG00000119718/ENSG00000124253/ENSG00000112658/ENSG00000148737/ENSG00000159640/ENSG00000112759/ENSG00000119714/ENSG00000114739/ENSG00000149577/ENSG00000136574/ENSG00000131871/ENSG00000133895/ENSG00000073756/ENSG00000137801/ENSG00000204305/ENSG00000072310/ENSG00000124766/ENSG00000120738/ENSG00000120899/ENSG00000163513/ENSG00000158445/ENSG00000225697/ENSG00000111276/ENSG00000174672/ENSG00000171246/ENSG00000265972/ENSG00000173175/ENSG00000051523/ENSG00000182759/ENSG00000142173/ENSG00000183087/ENSG00000007516/ENSG00000141959/ENSG00000113504/ENSG00000126368/ENSG00000180176
GO:0072077	BP	renal vesicle morphogenesis	14	-1.67841	0.0100745	0.0422207	ENSG00000103449/ENSG00000168036/ENSG00000115415/ENSG00000168621/ENSG00000128342/ENSG00000005513/ENSG00000162552/ENSG00000125378
GO:0046883	BP	regulation of hormone secretion	187	-1.67829	0.000113699	0.00117857	ENSG00000138796/ENSG00000133794/ENSG00000106633/ENSG00000131620/ENSG00000103496/ENSG00000172375/ENSG00000118432/ENSG00000171132/ENSG00000145103/ENSG00000173918/ENSG00000143839/ENSG00000118263/ENSG00000102225/ENSG00000135821/ENSG00000137869/ENSG00000148737/ENSG00000121671/ENSG00000115138/ENSG00000150907/ENSG00000104332/ENSG00000011347/ENSG00000119714/ENSG00000149577/ENSG00000137288/ENSG00000100300/ENSG00000152661/ENSG00000181031/ENSG00000272636/ENSG00000132326/ENSG00000124205/ENSG00000163083/ENSG00000072310/ENSG00000187486/ENSG00000136573/ENSG00000120088/ENSG00000124766/ENSG00000100604/ENSG00000150995/ENSG00000158445/ENSG00000135744/ENSG00000174672/ENSG00000170498/ENSG00000173175/ENSG00000169992/ENSG00000100078/ENSG00000128342/ENSG00000075073/ENSG00000016082/ENSG00000142330/ENSG00000167470/ENSG00000177542/ENSG00000099985/ENSG00000088256/ENSG00000007516/ENSG00000141959/ENSG00000110719/ENSG00000126368
GO:0007611	BP	learning or memory	227	-1.67806	5.92892e-05	0.000698813	ENSG00000115526/ENSG00000006071/ENSG00000132872/ENSG00000156642/ENSG00000117411/ENSG00000005884/ENSG00000111859/ENSG00000150093/ENSG00000110076/ENSG00000148730/ENSG00000132386/ENSG00000118432/ENSG00000133216/ENSG00000154118/ENSG00000067606/ENSG00000105662/ENSG00000136535/ENSG00000182372/ENSG00000096433/ENSG00000112658/ENSG00000110881/ENSG00000197283/ENSG00000106236/ENSG00000146648/ENSG00000132535/ENSG00000134138/ENSG00000125510/ENSG00000197122/ENSG00000146216/ENSG00000073756/ENSG00000058335/ENSG00000184144/ENSG00000010810/ENSG00000204305/ENSG00000171867/ENSG00000018625/ENSG00000102468/ENSG00000131771/ENSG00000174576/ENSG00000064687/ENSG00000166710/ENSG00000123454/ENSG00000137868/ENSG00000108819/ENSG00000166963/ENSG00000008735/ENSG00000108773/ENSG00000146242/ENSG00000100968/ENSG00000145632/ENSG00000160716/ENSG00000181856/ENSG00000251322/ENSG00000135744/ENSG00000204060/ENSG00000185652/ENSG00000118971/ENSG00000075073/ENSG00000159388/ENSG00000177963/ENSG00000204314/ENSG00000169220/ENSG00000079432/ENSG00000079337/ENSG00000170345/ENSG00000180176
GO:0009914	BP	hormone transport	243	-1.67779	4.97936e-05	0.000607025	ENSG00000183682/ENSG00000162337/ENSG00000163485/ENSG00000136830/ENSG00000112164/ENSG00000107560/ENSG00000006071/ENSG00000166501/ENSG00000136689/ENSG00000184349/ENSG00000107485/ENSG00000138796/ENSG00000133794/ENSG00000106633/ENSG00000131620/ENSG00000103496/ENSG00000172375/ENSG00000118432/ENSG00000171132/ENSG00000145103/ENSG00000173918/ENSG00000143839/ENSG00000118263/ENSG00000102225/ENSG00000148660/ENSG00000135821/ENSG00000137869/ENSG00000148737/ENSG00000121671/ENSG00000115138/ENSG00000150907/ENSG00000104332/ENSG00000011347/ENSG00000119714/ENSG00000114739/ENSG00000149577/ENSG00000120451/ENSG00000137288/ENSG00000100300/ENSG00000152661/ENSG00000103056/ENSG00000181031/ENSG00000272636/ENSG00000132326/ENSG00000124205/ENSG00000163083/ENSG00000072310/ENSG00000187486/ENSG00000136573/ENSG00000120088/ENSG00000124766/ENSG00000100604/ENSG00000150995/ENSG00000158445/ENSG00000179044/ENSG00000160714/ENSG00000090006/ENSG00000135111/ENSG00000135744/ENSG00000174672/ENSG00000170498/ENSG00000173175/ENSG00000169992/ENSG00000165125/ENSG00000100078/ENSG00000053918/ENSG00000128342/ENSG00000075073/ENSG00000182759/ENSG00000016082/ENSG00000142330/ENSG00000103257/ENSG00000167470/ENSG00000177542/ENSG00000099985/ENSG00000088256/ENSG00000007516/ENSG00000141959/ENSG00000110719/ENSG00000101187/ENSG00000126368
GO:0001217	MF	DNA-binding transcription repressor activity	232	-1.67713	5.15056e-05	0.000623425	ENSG00000124831/ENSG00000107485/ENSG00000152804/ENSG00000112333/ENSG00000215372/ENSG00000171940/ENSG00000185122/ENSG00000109906/ENSG00000108788/ENSG00000118922/ENSG00000112837/ENSG00000119950/ENSG00000174282/ENSG00000107249/ENSG00000074800/ENSG00000137203/ENSG00000148704/ENSG00000198597/ENSG00000139083/ENSG00000173039/ENSG00000171163/ENSG00000137166/ENSG00000150907/ENSG00000101096/ENSG00000215612/ENSG00000057657/ENSG00000117036/ENSG00000166261/ENSG00000118689/ENSG00000163909/ENSG00000178951/ENSG00000115041/ENSG00000112182/ENSG00000213347/ENSG00000119866/ENSG00000116132/ENSG00000148411/ENSG00000125952/ENSG00000140836/ENSG00000126456/ENSG00000007372/ENSG00000179456/ENSG00000169554/ENSG00000162676/ENSG00000196700/ENSG00000140968/ENSG00000140044/ENSG00000071564/ENSG00000166949/ENSG00000160685/ENSG00000100968/ENSG00000157933/ENSG00000125812/ENSG00000081059/ENSG00000175745/ENSG00000135111/ENSG00000215356/ENSG00000113916/ENSG00000143321/ENSG00000070444/ENSG00000157557/ENSG00000131759/ENSG00000215343/ENSG00000165804/ENSG00000124216/ENSG00000129911/ENSG00000120149/ENSG00000142611/ENSG00000134107/ENSG00000198517/ENSG00000172818/ENSG00000126368/ENSG00000106624/ENSG00000177374
GO:0003188	BP	heart valve formation	13	-1.67634	0.0105515	0.0437262	ENSG00000140937/ENSG00000136574/ENSG00000130558/ENSG00000265107/ENSG00000166341/ENSG00000179588/ENSG00000148400
GO:0007186	BP	G protein-coupled receptor signaling pathway	553	-1.67632	3.68829e-08	1.23923e-06	ENSG00000172380/ENSG00000121281/ENSG00000148734/ENSG00000151617/ENSG00000163812/ENSG00000070808/ENSG00000132329/ENSG00000167191/ENSG00000180739/ENSG00000096433/ENSG00000124493/ENSG00000129467/ENSG00000170214/ENSG00000103154/ENSG00000143333/ENSG00000115138/ENSG00000133067/ENSG00000160013/ENSG00000173039/ENSG00000125384/ENSG00000164082/ENSG00000182379/ENSG00000114353/ENSG00000135898/ENSG00000171631/ENSG00000215644/ENSG00000137841/ENSG00000119714/ENSG00000174600/ENSG00000125510/ENSG00000154478/ENSG00000092820/ENSG00000197122/ENSG00000106018/ENSG00000163251/ENSG00000155760/ENSG00000186642/ENSG00000157240/ENSG00000174885/ENSG00000181031/ENSG00000197746/ENSG00000198873/ENSG00000074416/ENSG00000171873/ENSG00000143147/ENSG00000184144/ENSG00000198668/ENSG00000178623/ENSG00000196839/ENSG00000178695/ENSG00000127074/ENSG00000205336/ENSG00000176749/ENSG00000102468/ENSG00000120088/ENSG00000114737/ENSG00000134780/ENSG00000111679/ENSG00000163914/ENSG00000128340/ENSG00000120899/ENSG00000169252/ENSG00000100604/ENSG00000108819/ENSG00000150995/ENSG00000166402/ENSG00000213694/ENSG00000156097/ENSG00000160801/ENSG00000145214/ENSG00000006210/ENSG00000149091/ENSG00000181790/ENSG00000113749/ENSG00000198959/ENSG00000159788/ENSG00000183018/ENSG00000078549/ENSG00000113369/ENSG00000149782/ENSG00000158292/ENSG00000213903/ENSG00000197177/ENSG00000126778/ENSG00000219438/ENSG00000054179/ENSG00000111452/ENSG00000020181/ENSG00000168081/ENSG00000171596/ENSG00000172354/ENSG00000175591/ENSG00000144476/ENSG00000188157/ENSG00000107562/ENSG00000135744/ENSG00000160683/ENSG00000160014/ENSG00000120907/ENSG00000063176/ENSG00000170498/ENSG00000121764/ENSG00000173020/ENSG00000171700/ENSG00000136160/ENSG00000173175/ENSG00000172935/ENSG00000127533/ENSG00000053918/ENSG00000050820/ENSG00000113721/ENSG00000126353/ENSG00000184985/ENSG00000075073/ENSG00000188710/ENSG00000182575/ENSG00000177963/ENSG00000143126/ENSG00000087258/ENSG00000170989/ENSG00000250510/ENSG00000183134/ENSG00000169220/ENSG00000165804/ENSG00000008300/ENSG00000122375/ENSG00000142208/ENSG00000125910/ENSG00000169962/ENSG00000204882/ENSG00000088256/ENSG00000007516/ENSG00000185974/ENSG00000121753/ENSG00000278195/ENSG00000107831/ENSG00000196924/ENSG00000179921
GO:0045939	BP	negative regulation of steroid metabolic process	23	-1.6763	0.0101878	0.0425624	ENSG00000186480/ENSG00000162344/ENSG00000147475/ENSG00000113231/ENSG00000109320/ENSG00000112175/ENSG00000111012/ENSG00000125845/ENSG00000162676/ENSG00000163399/ENSG00000050165/ENSG00000107331/ENSG00000124216/ENSG00000162552
GO:0033674	BP	positive regulation of kinase activity	349	-1.67609	4.04212e-06	7.32751e-05	ENSG00000067606/ENSG00000111907/ENSG00000169071/ENSG00000140443/ENSG00000160284/ENSG00000168067/ENSG00000163932/ENSG00000096384/ENSG00000167191/ENSG00000102760/ENSG00000181634/ENSG00000084764/ENSG00000101210/ENSG00000034152/ENSG00000126934/ENSG00000070886/ENSG00000272398/ENSG00000159640/ENSG00000102547/ENSG00000185483/ENSG00000143013/ENSG00000146648/ENSG00000146904/ENSG00000132535/ENSG00000004660/ENSG00000066468/ENSG00000114739/ENSG00000135439/ENSG00000145431/ENSG00000197122/ENSG00000163251/ENSG00000140538/ENSG00000106617/ENSG00000114251/ENSG00000136848/ENSG00000146216/ENSG00000168646/ENSG00000137801/ENSG00000124205/ENSG00000198668/ENSG00000113520/ENSG00000204305/ENSG00000171867/ENSG00000197561/ENSG00000176749/ENSG00000102468/ENSG00000204580/ENSG00000165731/ENSG00000160293/ENSG00000124762/ENSG00000120738/ENSG00000120899/ENSG00000169252/ENSG00000043462/ENSG00000163513/ENSG00000100726/ENSG00000142627/ENSG00000185043/ENSG00000146192/ENSG00000151651/ENSG00000157193/ENSG00000184216/ENSG00000149091/ENSG00000077782/ENSG00000120885/ENSG00000100311/ENSG00000167207/ENSG00000160867/ENSG00000110092/ENSG00000149930/ENSG00000103653/ENSG00000133048/ENSG00000008710/ENSG00000197461/ENSG00000174775/ENSG00000135744/ENSG00000112715/ENSG00000160014/ENSG00000111276/ENSG00000120907/ENSG00000166886/ENSG00000185652/ENSG00000076984/ENSG00000118971/ENSG00000103043/ENSG00000113721/ENSG00000126353/ENSG00000142871/ENSG00000184371/ENSG00000142208/ENSG00000183087/ENSG00000175920/ENSG00000076604/ENSG00000068078/ENSG00000110651
GO:0042634	BP	regulation of hair cycle	24	-1.67608	0.0125652	0.0497947	ENSG00000069482/ENSG00000169884/ENSG00000092969/ENSG00000164362/ENSG00000133794/ENSG00000102871/ENSG00000134363/ENSG00000114251/ENSG00000182704/ENSG00000179094/ENSG00000120149/ENSG00000128422
GO:1902532	BP	negative regulation of intracellular signal transduction	422	-1.67596	7.66245e-07	1.73127e-05	ENSG00000140090/ENSG00000162772/ENSG00000174307/ENSG00000105974/ENSG00000172053/ENSG00000141956/ENSG00000130147/ENSG00000145423/ENSG00000182885/ENSG00000141480/ENSG00000137642/ENSG00000204569/ENSG00000175197/ENSG00000115415/ENSG00000133878/ENSG00000111266/ENSG00000182831/ENSG00000109062/ENSG00000117228/ENSG00000196396/ENSG00000124743/ENSG00000069667/ENSG00000133112/ENSG00000109079/ENSG00000173706/ENSG00000092969/ENSG00000249915/ENSG00000132376/ENSG00000176641/ENSG00000178093/ENSG00000005884/ENSG00000107175/ENSG00000124508/ENSG00000165617/ENSG00000107104/ENSG00000092421/ENSG00000118046/ENSG00000133794/ENSG00000116285/ENSG00000115641/ENSG00000104695/ENSG00000083799/ENSG00000150093/ENSG00000168939/ENSG00000105568/ENSG00000171100/ENSG00000133216/ENSG00000108861/ENSG00000100100/ENSG00000165233/ENSG00000111252/ENSG00000140443/ENSG00000150593/ENSG00000126457/ENSG00000163932/ENSG00000128849/ENSG00000074800/ENSG00000116044/ENSG00000163291/ENSG00000183255/ENSG00000034152/ENSG00000026508/ENSG00000197283/ENSG00000173039/ENSG00000150907/ENSG00000104332/ENSG00000047644/ENSG00000060138/ENSG00000101144/ENSG00000158941/ENSG00000103197/ENSG00000198053/ENSG00000125510/ENSG00000197457/ENSG00000136158/ENSG00000092820/ENSG00000125845/ENSG00000197122/ENSG00000186642/ENSG00000174885/ENSG00000136848/ENSG00000131871/ENSG00000133895/ENSG00000151208/ENSG00000073756/ENSG00000137801/ENSG00000138615/ENSG00000171867/ENSG00000127334/ENSG00000051108/ENSG00000064687/ENSG00000161904/ENSG00000171791/ENSG00000111679/ENSG00000140939/ENSG00000165238/ENSG00000110906/ENSG00000142627/ENSG00000150995/ENSG00000185043/ENSG00000120875/ENSG00000187678/ENSG00000166311/ENSG00000129749/ENSG00000108523/ENSG00000164056/ENSG00000105298/ENSG00000120885/ENSG00000167513/ENSG00000139318/ENSG00000077942/ENSG00000162298/ENSG00000118503/ENSG00000099949/ENSG00000103653/ENSG00000186897/ENSG00000144476/ENSG00000121653/ENSG00000145901/ENSG00000113916/ENSG00000107562/ENSG00000135744/ENSG00000120907/ENSG00000100092/ENSG00000123384/ENSG00000061273/ENSG00000179094/ENSG00000138166/ENSG00000188976/ENSG00000109501/ENSG00000074590/ENSG00000128342/ENSG00000108179/ENSG00000185989/ENSG00000169220/ENSG00000164086/ENSG00000124216/ENSG00000148384/ENSG00000099804/ENSG00000142208/ENSG00000138080/ENSG00000204673/ENSG00000163874/ENSG00000204389/ENSG00000126368/ENSG00000184545/ENSG00000125378/ENSG00000166484
GO:0030595	BP	leukocyte chemotaxis	161	-1.67592	0.000468608	0.00375417	ENSG00000137869/ENSG00000144668/ENSG00000124126/ENSG00000213654/ENSG00000174600/ENSG00000100599/ENSG00000142541/ENSG00000114251/ENSG00000137801/ENSG00000124205/ENSG00000158714/ENSG00000113520/ENSG00000168961/ENSG00000087245/ENSG00000129422/ENSG00000128340/ENSG00000120899/ENSG00000100604/ENSG00000151651/ENSG00000172270/ENSG00000006210/ENSG00000100311/ENSG00000167207/ENSG00000107562/ENSG00000186111/ENSG00000160683/ENSG00000112715/ENSG00000160255/ENSG00000127129/ENSG00000119630/ENSG00000057593/ENSG00000136160/ENSG00000126353/ENSG00000178209/ENSG00000170989/ENSG00000184371/ENSG00000183087/ENSG00000131669/ENSG00000102879
GO:2001239	BP	regulation of extrinsic apoptotic signaling pathway in absence of ligand	34	-1.67485	0.00842781	0.0369072	ENSG00000186153/ENSG00000143384/ENSG00000070193/ENSG00000164362/ENSG00000105568/ENSG00000126709/ENSG00000172531/ENSG00000168621/ENSG00000165731/ENSG00000171791/ENSG00000006210/ENSG00000077782/ENSG00000139219/ENSG00000204388/ENSG00000107731/ENSG00000142208/ENSG00000204389/ENSG00000166484
GO:0030203	BP	glycosaminoglycan metabolic process	97	-1.67419	0.00150446	0.00968392	ENSG00000164318/ENSG00000127415/ENSG00000182197/ENSG00000011465/ENSG00000138685/ENSG00000110080/ENSG00000111962/ENSG00000111817/ENSG00000109320/ENSG00000103888/ENSG00000103489/ENSG00000181523/ENSG00000123243/ENSG00000125430/ENSG00000173376/ENSG00000147408/ENSG00000008513/ENSG00000151617/ENSG00000070614/ENSG00000114378/ENSG00000026508/ENSG00000162267/ENSG00000002587/ENSG00000131873/ENSG00000103056/ENSG00000170340/ENSG00000153976/ENSG00000015532/ENSG00000155893/ENSG00000171310/ENSG00000033100/ENSG00000176022/ENSG00000100311/ENSG00000107742/ENSG00000182022/ENSG00000027847/ENSG00000103044/ENSG00000136160/ENSG00000113721/ENSG00000182492/ENSG00000122863/ENSG00000175264/ENSG00000156966/ENSG00000123989
GO:0060548	BP	negative regulation of cell death	759	-1.67414	8.7753e-10	4.88596e-08	ENSG00000185950/ENSG00000154229/ENSG00000128052/ENSG00000115170/ENSG00000158019/ENSG00000173530/ENSG00000170430/ENSG00000165119/ENSG00000176046/ENSG00000073712/ENSG00000143384/ENSG00000037280/ENSG00000131652/ENSG00000111912/ENSG00000105974/ENSG00000172053/ENSG00000070193/ENSG00000163485/ENSG00000162733/ENSG00000145423/ENSG00000168036/ENSG00000130669/ENSG00000116863/ENSG00000109320/ENSG00000136830/ENSG00000141480/ENSG00000137642/ENSG00000173846/ENSG00000204569/ENSG00000014123/ENSG00000112902/ENSG00000184058/ENSG00000123545/ENSG00000196396/ENSG00000133112/ENSG00000078061/ENSG00000170775/ENSG00000160789/ENSG00000163430/ENSG00000172232/ENSG00000160691/ENSG00000100867/ENSG00000164111/ENSG00000131981/ENSG00000107175/ENSG00000164362/ENSG00000172766/ENSG00000147457/ENSG00000109819/ENSG00000176108/ENSG00000107485/ENSG00000117691/ENSG00000162065/ENSG00000196182/ENSG00000164867/ENSG00000115641/ENSG00000170075/ENSG00000112333/ENSG00000185122/ENSG00000069399/ENSG00000150093/ENSG00000101421/ENSG00000132386/ENSG00000005381/ENSG00000153113/ENSG00000112175/ENSG00000145777/ENSG00000104872/ENSG00000197256/ENSG00000104290/ENSG00000126709/ENSG00000269335/ENSG00000105664/ENSG00000126432/ENSG00000144355/ENSG00000067606/ENSG00000165678/ENSG00000124193/ENSG00000183010/ENSG00000197785/ENSG00000140443/ENSG00000173376/ENSG00000150593/ENSG00000104415/ENSG00000085733/ENSG00000106571/ENSG00000182372/ENSG00000008513/ENSG00000163932/ENSG00000157514/ENSG00000186654/ENSG00000096384/ENSG00000074800/ENSG00000135472/ENSG00000116044/ENSG00000137203/ENSG00000148737/ENSG00000183255/ENSG00000162734/ENSG00000105221/ENSG00000026508/ENSG00000197283/ENSG00000173039/ENSG00000110108/ENSG00000196535/ENSG00000169100/ENSG00000150907/ENSG00000104332/ENSG00000131845/ENSG00000124466/ENSG00000172057/ENSG00000153234/ENSG00000127152/ENSG00000060138/ENSG00000114353/ENSG00000146648/ENSG00000181788/ENSG00000101144/ENSG00000158941/ENSG00000168621/ENSG00000120833/ENSG00000138834/ENSG00000177595/ENSG00000066468/ENSG00000028137/ENSG00000145779/ENSG00000136158/ENSG00000135439/ENSG00000160200/ENSG00000105701/ENSG00000197122/ENSG00000103811/ENSG00000136574/ENSG00000101280/ENSG00000140538/ENSG00000042286/ENSG00000120686/ENSG00000176171/ENSG00000112761/ENSG00000114251/ENSG00000157240/ENSG00000030582/ENSG00000131871/ENSG00000131165/ENSG00000073756/ENSG00000198873/ENSG00000091972/ENSG00000137801/ENSG00000010810/ENSG00000113520/ENSG00000121454/ENSG00000171867/ENSG00000196839/ENSG00000143801/ENSG00000171310/ENSG00000123358/ENSG00000137193/ENSG00000051108/ENSG00000100385/ENSG00000176720/ENSG00000187764/ENSG00000171791/ENSG00000151929/ENSG00000124766/ENSG00000164690/ENSG00000140939/ENSG00000120899/ENSG00000100604/ENSG00000026103/ENSG00000085741/ENSG00000154764/ENSG00000185043/ENSG00000151651/ENSG00000145675/ENSG00000090316/ENSG00000167965/ENSG00000008735/ENSG00000141448/ENSG00000006210/ENSG00000163956/ENSG00000120885/ENSG00000167207/ENSG00000184557/ENSG00000162298/ENSG00000110092/ENSG00000078549/ENSG00000185189/ENSG00000118503/ENSG00000166949/ENSG00000151729/ENSG00000126778/ENSG00000107187/ENSG00000100968/ENSG00000139219/ENSG00000135596/ENSG00000145632/ENSG00000115718/ENSG00000078579/ENSG00000144476/ENSG00000135111/ENSG00000143772/ENSG00000121653/ENSG00000113916/ENSG00000174775/ENSG00000107562/ENSG00000112715/ENSG00000111276/ENSG00000143321/ENSG00000179348/ENSG00000068383/ENSG00000148841/ENSG00000070444/ENSG00000187514/ENSG00000136160/ENSG00000185652/ENSG00000204388/ENSG00000100078/ENSG00000118971/ENSG00000113721/ENSG00000188976/ENSG00000109501/ENSG00000213722/ENSG00000108179/ENSG00000126353/ENSG00000159388/ENSG00000158246/ENSG00000142871/ENSG00000137834/ENSG00000184371/ENSG00000072163/ENSG00000107731/ENSG00000016082/ENSG00000005513/ENSG00000198719/ENSG00000124216/ENSG00000164880/ENSG00000103257/ENSG00000141582/ENSG00000233608/ENSG00000142208/ENSG00000183087/ENSG00000143867/ENSG00000132688/ENSG00000162552/ENSG00000120149/ENSG00000163874/ENSG00000162511/ENSG00000109846/ENSG00000102879/ENSG00000136826/ENSG00000204389/ENSG00000130787/ENSG00000004399/ENSG00000107831/ENSG00000182087/ENSG00000122756/ENSG00000125378/ENSG00000148400/ENSG00000188389/ENSG00000196924/ENSG00000166484/ENSG00000185507
GO:0042327	BP	positive regulation of phosphorylation	613	-1.67331	1.23606e-08	4.8662e-07	ENSG00000073712/ENSG00000157168/ENSG00000120162/ENSG00000136122/ENSG00000037280/ENSG00000183682/ENSG00000105974/ENSG00000070193/ENSG00000156427/ENSG00000163485/ENSG00000162733/ENSG00000145423/ENSG00000100065/ENSG00000103888/ENSG00000101213/ENSG00000183283/ENSG00000204414/ENSG00000101017/ENSG00000141480/ENSG00000156466/ENSG00000277363/ENSG00000184058/ENSG00000137936/ENSG00000196396/ENSG00000121989/ENSG00000078061/ENSG00000092969/ENSG00000172232/ENSG00000183160/ENSG00000156642/ENSG00000184349/ENSG00000111859/ENSG00000173947/ENSG00000118046/ENSG00000198612/ENSG00000139668/ENSG00000155066/ENSG00000141564/ENSG00000179943/ENSG00000185122/ENSG00000156574/ENSG00000112175/ENSG00000145777/ENSG00000123728/ENSG00000104872/ENSG00000004975/ENSG00000144118/ENSG00000067606/ENSG00000111907/ENSG00000151892/ENSG00000169071/ENSG00000140443/ENSG00000160284/ENSG00000168067/ENSG00000163932/ENSG00000186654/ENSG00000096384/ENSG00000139946/ENSG00000167191/ENSG00000102760/ENSG00000106991/ENSG00000125249/ENSG00000181634/ENSG00000084764/ENSG00000101210/ENSG00000155846/ENSG00000034152/ENSG00000126934/ENSG00000105221/ENSG00000070886/ENSG00000026508/ENSG00000272398/ENSG00000159640/ENSG00000102547/ENSG00000162892/ENSG00000172081/ENSG00000185483/ENSG00000143013/ENSG00000146648/ENSG00000146904/ENSG00000101144/ENSG00000132535/ENSG00000141551/ENSG00000168477/ENSG00000004660/ENSG00000066468/ENSG00000116985/ENSG00000114739/ENSG00000136158/ENSG00000135439/ENSG00000149115/ENSG00000145431/ENSG00000125845/ENSG00000197122/ENSG00000176463/ENSG00000163251/ENSG00000155760/ENSG00000101280/ENSG00000135333/ENSG00000140538/ENSG00000106617/ENSG00000114251/ENSG00000157240/ENSG00000136848/ENSG00000146216/ENSG00000061938/ENSG00000168646/ENSG00000073756/ENSG00000137801/ENSG00000124205/ENSG00000198668/ENSG00000010810/ENSG00000113520/ENSG00000157110/ENSG00000204305/ENSG00000171867/ENSG00000135414/ENSG00000163083/ENSG00000197561/ENSG00000176749/ENSG00000102468/ENSG00000204580/ENSG00000165731/ENSG00000160293/ENSG00000124762/ENSG00000187764/ENSG00000171791/ENSG00000120738/ENSG00000143768/ENSG00000126803/ENSG00000120899/ENSG00000169252/ENSG00000043462/ENSG00000026103/ENSG00000163513/ENSG00000100726/ENSG00000111328/ENSG00000142627/ENSG00000185043/ENSG00000146192/ENSG00000151651/ENSG00000157193/ENSG00000184216/ENSG00000167965/ENSG00000145214/ENSG00000006210/ENSG00000149091/ENSG00000077782/ENSG00000111241/ENSG00000171798/ENSG00000120885/ENSG00000100311/ENSG00000167207/ENSG00000167588/ENSG00000160867/ENSG00000110092/ENSG00000149930/ENSG00000103653/ENSG00000133048/ENSG00000008710/ENSG00000197461/ENSG00000078579/ENSG00000174775/ENSG00000135744/ENSG00000112715/ENSG00000160014/ENSG00000111276/ENSG00000120907/ENSG00000166886/ENSG00000119630/ENSG00000136160/ENSG00000185652/ENSG00000139567/ENSG00000076984/ENSG00000118971/ENSG00000103043/ENSG00000113721/ENSG00000128342/ENSG00000126353/ENSG00000067182/ENSG00000142871/ENSG00000070388/ENSG00000138623/ENSG00000184371/ENSG00000016082/ENSG00000157873/ENSG00000143869/ENSG00000266524/ENSG00000182208/ENSG00000142208/ENSG00000183087/ENSG00000158815/ENSG00000099985/ENSG00000175920/ENSG00000079337/ENSG00000173546/ENSG00000107404/ENSG00000107831/ENSG00000076604/ENSG00000068078/ENSG00000125378/ENSG00000110651
GO:0071875	BP	adrenergic receptor signaling pathway	20	-1.67326	0.0100799	0.0422207	ENSG00000170214/ENSG00000114353/ENSG00000171873/ENSG00000169252/ENSG00000100604/ENSG00000113369/ENSG00000120907/ENSG00000053918
GO:0045907	BP	positive regulation of vasoconstriction	23	-1.67286	0.0104234	0.0433105	ENSG00000159640/ENSG00000073756/ENSG00000171873/ENSG00000265107/ENSG00000102468/ENSG00000123454/ENSG00000113749/ENSG00000120907
GO:0051345	BP	positive regulation of hydrolase activity	445	-1.67283	8.76299e-07	1.96286e-05	ENSG00000159842/ENSG00000185122/ENSG00000150093/ENSG00000099992/ENSG00000156574/ENSG00000213949/ENSG00000110880/ENSG00000166974/ENSG00000004975/ENSG00000197226/ENSG00000167202/ENSG00000067606/ENSG00000153094/ENSG00000108405/ENSG00000185825/ENSG00000151617/ENSG00000163932/ENSG00000096384/ENSG00000128805/ENSG00000102606/ENSG00000181634/ENSG00000155846/ENSG00000105971/ENSG00000105221/ENSG00000143333/ENSG00000104643/ENSG00000197971/ENSG00000115266/ENSG00000124126/ENSG00000104332/ENSG00000054611/ENSG00000146648/ENSG00000274611/ENSG00000132613/ENSG00000135898/ENSG00000146904/ENSG00000112977/ENSG00000103197/ENSG00000171631/ENSG00000177595/ENSG00000137841/ENSG00000066468/ENSG00000135439/ENSG00000125845/ENSG00000103811/ENSG00000180448/ENSG00000140538/ENSG00000136828/ENSG00000114251/ENSG00000186716/ENSG00000030582/ENSG00000174885/ENSG00000146216/ENSG00000197746/ENSG00000091972/ENSG00000058335/ENSG00000105137/ENSG00000198668/ENSG00000010810/ENSG00000186635/ENSG00000204305/ENSG00000107263/ENSG00000168961/ENSG00000102468/ENSG00000117560/ENSG00000133612/ENSG00000148180/ENSG00000160271/ENSG00000176720/ENSG00000187764/ENSG00000178996/ENSG00000182175/ENSG00000120899/ENSG00000026103/ENSG00000085741/ENSG00000180900/ENSG00000198915/ENSG00000107185/ENSG00000169604/ENSG00000142627/ENSG00000142632/ENSG00000213445/ENSG00000006210/ENSG00000077782/ENSG00000198959/ENSG00000078549/ENSG00000158055/ENSG00000166949/ENSG00000104728/ENSG00000171596/ENSG00000188157/ENSG00000121905/ENSG00000174775/ENSG00000135744/ENSG00000112715/ENSG00000160014/ENSG00000120907/ENSG00000100092/ENSG00000075240/ENSG00000185652/ENSG00000187796/ENSG00000087074/ENSG00000137409/ENSG00000113721/ENSG00000126353/ENSG00000142871/ENSG00000170989/ENSG00000137752/ENSG00000169220/ENSG00000131188/ENSG00000188130/ENSG00000142208/ENSG00000125910/ENSG00000162552/ENSG00000100359/ENSG00000162511/ENSG00000164050/ENSG00000136717/ENSG00000130762/ENSG00000079337/ENSG00000204389/ENSG00000040608/ENSG00000130787/ENSG00000068078
GO:0086064	BP	cell communication by electrical coupling involved in cardiac conduction	22	-1.67252	0.00839463	0.0368032	ENSG00000105974/ENSG00000183023/ENSG00000129244/ENSG00000143153/ENSG00000151067/ENSG00000152661/ENSG00000198668/ENSG00000265107/ENSG00000018625/ENSG00000089225/ENSG00000163399/ENSG00000130528/ENSG00000160014
GO:0002683	BP	negative regulation of immune system process	354	-1.67241	2.26458e-06	4.46895e-05	ENSG00000131981/ENSG00000124508/ENSG00000108771/ENSG00000100263/ENSG00000170298/ENSG00000117090/ENSG00000145022/ENSG00000140853/ENSG00000166147/ENSG00000158786/ENSG00000112175/ENSG00000118432/ENSG00000108861/ENSG00000129667/ENSG00000100304/ENSG00000172458/ENSG00000106571/ENSG00000160185/ENSG00000184599/ENSG00000077238/ENSG00000147324/ENSG00000157514/ENSG00000137869/ENSG00000120690/ENSG00000143799/ENSG00000020633/ENSG00000104332/ENSG00000125347/ENSG00000164889/ENSG00000135898/ENSG00000119714/ENSG00000171916/ENSG00000092820/ENSG00000197122/ENSG00000136141/ENSG00000124181/ENSG00000100599/ENSG00000204592/ENSG00000276600/ENSG00000186716/ENSG00000030582/ENSG00000174885/ENSG00000136848/ENSG00000131871/ENSG00000173334/ENSG00000151208/ENSG00000091972/ENSG00000137801/ENSG00000010810/ENSG00000158714/ENSG00000113520/ENSG00000171867/ENSG00000196839/ENSG00000168961/ENSG00000112679/ENSG00000111679/ENSG00000164690/ENSG00000198791/ENSG00000180900/ENSG00000077984/ENSG00000145675/ENSG00000064666/ENSG00000002822/ENSG00000089692/ENSG00000041880/ENSG00000006210/ENSG00000149091/ENSG00000105298/ENSG00000136630/ENSG00000167207/ENSG00000118503/ENSG00000160685/ENSG00000145632/ENSG00000149476/ENSG00000113916/ENSG00000107562/ENSG00000179348/ENSG00000075240/ENSG00000125734/ENSG00000140564/ENSG00000137507/ENSG00000160959/ENSG00000131759/ENSG00000101665/ENSG00000206503/ENSG00000157873/ENSG00000198719/ENSG00000142208/ENSG00000138080/ENSG00000070404/ENSG00000173264/ENSG00000163874/ENSG00000162511/ENSG00000126368/ENSG00000179588/ENSG00000125378/ENSG00000188389/ENSG00000064201
GO:0032332	BP	positive regulation of chondrocyte differentiation	19	-1.67234	0.0117877	0.047339	ENSG00000153162/ENSG00000124813/ENSG00000156427/ENSG00000156466/ENSG00000109906/ENSG00000134013/ENSG00000106571/ENSG00000162878/ENSG00000166949/ENSG00000005073/ENSG00000139567/ENSG00000101665/ENSG00000165804
GO:1904813	CC	ficolin-1-rich granule lumen	102	-1.6723	0.0018036	0.0111227	ENSG00000101160/ENSG00000085265/ENSG00000171314/ENSG00000136279/ENSG00000096384/ENSG00000103187/ENSG00000103811/ENSG00000106348/ENSG00000101439/ENSG00000197249/ENSG00000163636/ENSG00000103196/ENSG00000148180/ENSG00000197766/ENSG00000156508/ENSG00000109971/ENSG00000164733/ENSG00000171302/ENSG00000167658/ENSG00000178035/ENSG00000143793/ENSG00000204388/ENSG00000104518/ENSG00000160213/ENSG00000115073/ENSG00000164062/ENSG00000141959/ENSG00000204389
GO:1902235	BP	regulation of endoplasmic reticulum stress-induced intrinsic apoptotic signaling pathway	27	-1.67202	0.00992868	0.0417444	ENSG00000175197/ENSG00000196396/ENSG00000107175/ENSG00000153094/ENSG00000071051/ENSG00000131871/ENSG00000051108/ENSG00000176720/ENSG00000162298/ENSG00000109501/ENSG00000165188/ENSG00000204389
GO:0051402	BP	neuron apoptotic process	206	-1.67157	0.000242516	0.00219051	ENSG00000144355/ENSG00000107859/ENSG00000173376/ENSG00000153094/ENSG00000182372/ENSG00000135472/ENSG00000124493/ENSG00000137203/ENSG00000197381/ENSG00000105221/ENSG00000143799/ENSG00000197283/ENSG00000153234/ENSG00000168621/ENSG00000169174/ENSG00000135439/ENSG00000118689/ENSG00000135333/ENSG00000176171/ENSG00000030582/ENSG00000159899/ENSG00000171867/ENSG00000125952/ENSG00000176749/ENSG00000117560/ENSG00000111676/ENSG00000176720/ENSG00000171791/ENSG00000120899/ENSG00000026103/ENSG00000158445/ENSG00000151651/ENSG00000006210/ENSG00000110092/ENSG00000185189/ENSG00000126778/ENSG00000100968/ENSG00000078579/ENSG00000174775/ENSG00000143321/ENSG00000185652/ENSG00000111640/ENSG00000076984/ENSG00000100078/ENSG00000109501/ENSG00000159388/ENSG00000107731/ENSG00000016082/ENSG00000099804/ENSG00000132688/ENSG00000204673/ENSG00000102879/ENSG00000004399/ENSG00000107831/ENSG00000122756/ENSG00000165802
GO:0046633	BP	alpha-beta T cell proliferation	41	-1.67126	0.00401353	0.0207626	ENSG00000125347/ENSG00000164889/ENSG00000171916/ENSG00000204592/ENSG00000168961/ENSG00000163513/ENSG00000160685/ENSG00000121653/ENSG00000206503/ENSG00000157873/ENSG00000110651
GO:0006874	BP	intracellular calcium ion homeostasis	233	-1.6703	0.000135364	0.00137034	ENSG00000105974/ENSG00000163485/ENSG00000103888/ENSG00000133107/ENSG00000101017/ENSG00000175197/ENSG00000133112/ENSG00000115970/ENSG00000166501/ENSG00000183023/ENSG00000156642/ENSG00000109689/ENSG00000074370/ENSG00000118432/ENSG00000171132/ENSG00000154118/ENSG00000155970/ENSG00000108405/ENSG00000185052/ENSG00000185825/ENSG00000105726/ENSG00000151617/ENSG00000149596/ENSG00000162430/ENSG00000123191/ENSG00000143153/ENSG00000105971/ENSG00000159164/ENSG00000171631/ENSG00000159167/ENSG00000137841/ENSG00000151067/ENSG00000124181/ENSG00000179364/ENSG00000176171/ENSG00000114251/ENSG00000124205/ENSG00000187091/ENSG00000198668/ENSG00000197561/ENSG00000170385/ENSG00000018625/ENSG00000102468/ENSG00000117560/ENSG00000051108/ENSG00000176720/ENSG00000171791/ENSG00000111679/ENSG00000140939/ENSG00000120899/ENSG00000107736/ENSG00000067842/ENSG00000150995/ENSG00000160801/ENSG00000197043/ENSG00000006210/ENSG00000198959/ENSG00000149782/ENSG00000130528/ENSG00000107562/ENSG00000160014/ENSG00000127129/ENSG00000121764/ENSG00000051523/ENSG00000127533/ENSG00000109501/ENSG00000126353/ENSG00000100379/ENSG00000005379/ENSG00000113739/ENSG00000185989/ENSG00000162341/ENSG00000181773/ENSG00000102879/ENSG00000110719/ENSG00000149527/ENSG00000196924
GO:0006939	BP	smooth muscle contraction	83	-1.66986	0.0017044	0.0106898	ENSG00000105664/ENSG00000196562/ENSG00000108405/ENSG00000085733/ENSG00000151617/ENSG00000147459/ENSG00000065534/ENSG00000112658/ENSG00000172057/ENSG00000168621/ENSG00000167657/ENSG00000156113/ENSG00000073756/ENSG00000124205/ENSG00000144596/ENSG00000196839/ENSG00000018625/ENSG00000102468/ENSG00000169252/ENSG00000183963/ENSG00000171596/ENSG00000160716/ENSG00000135111/ENSG00000135744/ENSG00000120907/ENSG00000127129/ENSG00000136160/ENSG00000075073/ENSG00000162341
GO:0031667	BP	response to nutrient levels	377	-1.66977	2.00468e-06	4.03528e-05	ENSG00000204414/ENSG00000137642/ENSG00000188566/ENSG00000162692/ENSG00000175197/ENSG00000115415/ENSG00000163565/ENSG00000164171/ENSG00000176641/ENSG00000178093/ENSG00000146477/ENSG00000090905/ENSG00000183023/ENSG00000109819/ENSG00000117691/ENSG00000168389/ENSG00000141564/ENSG00000120675/ENSG00000185122/ENSG00000005381/ENSG00000131183/ENSG00000118432/ENSG00000197256/ENSG00000144118/ENSG00000112561/ENSG00000140443/ENSG00000115592/ENSG00000111012/ENSG00000104824/ENSG00000186654/ENSG00000135821/ENSG00000116044/ENSG00000124253/ENSG00000112658/ENSG00000139112/ENSG00000115138/ENSG00000159640/ENSG00000071655/ENSG00000150907/ENSG00000104332/ENSG00000005882/ENSG00000130707/ENSG00000117394/ENSG00000114353/ENSG00000101144/ENSG00000112977/ENSG00000215644/ENSG00000159167/ENSG00000169174/ENSG00000119772/ENSG00000177000/ENSG00000131873/ENSG00000168309/ENSG00000131711/ENSG00000160200/ENSG00000197122/ENSG00000277893/ENSG00000100300/ENSG00000165272/ENSG00000136574/ENSG00000118689/ENSG00000106617/ENSG00000176171/ENSG00000132275/ENSG00000073756/ENSG00000184144/ENSG00000039523/ENSG00000105698/ENSG00000163083/ENSG00000072310/ENSG00000125952/ENSG00000038532/ENSG00000111676/ENSG00000137193/ENSG00000124762/ENSG00000171791/ENSG00000102572/ENSG00000182511/ENSG00000169252/ENSG00000026103/ENSG00000163513/ENSG00000085741/ENSG00000158445/ENSG00000167965/ENSG00000109971/ENSG00000108523/ENSG00000108773/ENSG00000167207/ENSG00000174358/ENSG00000110092/ENSG00000176387/ENSG00000204231/ENSG00000169184/ENSG00000147804/ENSG00000132382/ENSG00000155090/ENSG00000049239/ENSG00000057593/ENSG00000051523/ENSG00000177169/ENSG00000185340/ENSG00000074590/ENSG00000113739/ENSG00000178209/ENSG00000131759/ENSG00000003137/ENSG00000103257/ENSG00000175564/ENSG00000162341/ENSG00000142208/ENSG00000183087/ENSG00000162552/ENSG00000163874/ENSG00000138061/ENSG00000108821/ENSG00000278195/ENSG00000170345/ENSG00000180176/ENSG00000186350
GO:0043066	BP	negative regulation of apoptotic process	664	-1.66973	7.29235e-09	3.14055e-07	ENSG00000185950/ENSG00000154229/ENSG00000128052/ENSG00000115170/ENSG00000158019/ENSG00000173530/ENSG00000170430/ENSG00000165119/ENSG00000176046/ENSG00000143384/ENSG00000037280/ENSG00000131652/ENSG00000105974/ENSG00000172053/ENSG00000070193/ENSG00000163485/ENSG00000162733/ENSG00000145423/ENSG00000168036/ENSG00000130669/ENSG00000109320/ENSG00000136830/ENSG00000141480/ENSG00000173846/ENSG00000204569/ENSG00000014123/ENSG00000112902/ENSG00000184058/ENSG00000123545/ENSG00000196396/ENSG00000133112/ENSG00000078061/ENSG00000160789/ENSG00000163430/ENSG00000172232/ENSG00000160691/ENSG00000100867/ENSG00000164111/ENSG00000131981/ENSG00000107175/ENSG00000164362/ENSG00000172766/ENSG00000109819/ENSG00000107485/ENSG00000196182/ENSG00000164867/ENSG00000115641/ENSG00000112333/ENSG00000185122/ENSG00000069399/ENSG00000150093/ENSG00000005381/ENSG00000153113/ENSG00000112175/ENSG00000145777/ENSG00000104872/ENSG00000104290/ENSG00000126709/ENSG00000105664/ENSG00000126432/ENSG00000144355/ENSG00000067606/ENSG00000165678/ENSG00000124193/ENSG00000197785/ENSG00000140443/ENSG00000173376/ENSG00000150593/ENSG00000085733/ENSG00000106571/ENSG00000182372/ENSG00000008513/ENSG00000163932/ENSG00000157514/ENSG00000186654/ENSG00000096384/ENSG00000074800/ENSG00000135472/ENSG00000116044/ENSG00000137203/ENSG00000148737/ENSG00000183255/ENSG00000162734/ENSG00000105221/ENSG00000026508/ENSG00000197283/ENSG00000173039/ENSG00000196535/ENSG00000169100/ENSG00000150907/ENSG00000104332/ENSG00000131845/ENSG00000124466/ENSG00000172057/ENSG00000153234/ENSG00000127152/ENSG00000060138/ENSG00000114353/ENSG00000146648/ENSG00000181788/ENSG00000101144/ENSG00000158941/ENSG00000168621/ENSG00000120833/ENSG00000138834/ENSG00000177595/ENSG00000066468/ENSG00000145779/ENSG00000136158/ENSG00000135439/ENSG00000160200/ENSG00000105701/ENSG00000197122/ENSG00000103811/ENSG00000136574/ENSG00000101280/ENSG00000120686/ENSG00000176171/ENSG00000114251/ENSG00000030582/ENSG00000131871/ENSG00000073756/ENSG00000198873/ENSG00000137801/ENSG00000113520/ENSG00000121454/ENSG00000171867/ENSG00000196839/ENSG00000143801/ENSG00000171310/ENSG00000123358/ENSG00000137193/ENSG00000051108/ENSG00000100385/ENSG00000176720/ENSG00000187764/ENSG00000171791/ENSG00000151929/ENSG00000164690/ENSG00000140939/ENSG00000120899/ENSG00000026103/ENSG00000085741/ENSG00000154764/ENSG00000185043/ENSG00000151651/ENSG00000145675/ENSG00000090316/ENSG00000167965/ENSG00000008735/ENSG00000141448/ENSG00000006210/ENSG00000120885/ENSG00000167207/ENSG00000184557/ENSG00000162298/ENSG00000110092/ENSG00000185189/ENSG00000118503/ENSG00000166949/ENSG00000151729/ENSG00000126778/ENSG00000107187/ENSG00000100968/ENSG00000139219/ENSG00000135596/ENSG00000145632/ENSG00000115718/ENSG00000078579/ENSG00000144476/ENSG00000135111/ENSG00000143772/ENSG00000121653/ENSG00000113916/ENSG00000174775/ENSG00000107562/ENSG00000112715/ENSG00000111276/ENSG00000143321/ENSG00000179348/ENSG00000148841/ENSG00000070444/ENSG00000187514/ENSG00000136160/ENSG00000185652/ENSG00000204388/ENSG00000100078/ENSG00000118971/ENSG00000113721/ENSG00000188976/ENSG00000109501/ENSG00000213722/ENSG00000108179/ENSG00000126353/ENSG00000159388/ENSG00000158246/ENSG00000142871/ENSG00000137834/ENSG00000072163/ENSG00000107731/ENSG00000016082/ENSG00000005513/ENSG00000198719/ENSG00000124216/ENSG00000164880/ENSG00000103257/ENSG00000141582/ENSG00000233608/ENSG00000142208/ENSG00000183087/ENSG00000143867/ENSG00000132688/ENSG00000162552/ENSG00000120149/ENSG00000163874/ENSG00000109846/ENSG00000102879/ENSG00000136826/ENSG00000204389/ENSG00000130787/ENSG00000004399/ENSG00000107831/ENSG00000122756/ENSG00000125378/ENSG00000148400/ENSG00000188389/ENSG00000196924/ENSG00000166484/ENSG00000185507
GO:0002690	BP	positive regulation of leukocyte chemotaxis	69	-1.6696	0.00297562	0.0164503	ENSG00000213654/ENSG00000174600/ENSG00000114251/ENSG00000137801/ENSG00000124205/ENSG00000113520/ENSG00000168961/ENSG00000128340/ENSG00000120899/ENSG00000107562/ENSG00000112715/ENSG00000127129/ENSG00000119630/ENSG00000057593/ENSG00000126353/ENSG00000184371/ENSG00000183087
GO:0009743	BP	response to carbohydrate	180	-1.66952	0.000311875	0.00269083	ENSG00000185950/ENSG00000104635/ENSG00000130856/ENSG00000124813/ENSG00000162337/ENSG00000071242/ENSG00000107560/ENSG00000006071/ENSG00000164171/ENSG00000166501/ENSG00000183023/ENSG00000184349/ENSG00000106633/ENSG00000131620/ENSG00000103496/ENSG00000138030/ENSG00000172375/ENSG00000132386/ENSG00000104872/ENSG00000171132/ENSG00000118263/ENSG00000102225/ENSG00000140443/ENSG00000156711/ENSG00000135821/ENSG00000119718/ENSG00000124253/ENSG00000112658/ENSG00000148737/ENSG00000034152/ENSG00000159640/ENSG00000112759/ENSG00000119714/ENSG00000114739/ENSG00000131711/ENSG00000149577/ENSG00000136574/ENSG00000131871/ENSG00000133895/ENSG00000073756/ENSG00000137801/ENSG00000204305/ENSG00000072310/ENSG00000124766/ENSG00000120738/ENSG00000120899/ENSG00000163513/ENSG00000158445/ENSG00000167513/ENSG00000185650/ENSG00000225697/ENSG00000111276/ENSG00000174672/ENSG00000171246/ENSG00000265972/ENSG00000173175/ENSG00000051523/ENSG00000076984/ENSG00000182759/ENSG00000142173/ENSG00000183087/ENSG00000007516/ENSG00000141959/ENSG00000113504/ENSG00000126368/ENSG00000180176
GO:0051592	BP	response to calcium ion	121	-1.66951	0.00124752	0.00835434	ENSG00000183873/ENSG00000096433/ENSG00000124772/ENSG00000162517/ENSG00000011347/ENSG00000120049/ENSG00000165272/ENSG00000114251/ENSG00000156113/ENSG00000137801/ENSG00000198668/ENSG00000132965/ENSG00000163083/ENSG00000197586/ENSG00000122359/ENSG00000120899/ENSG00000158445/ENSG00000166311/ENSG00000137825/ENSG00000110092/ENSG00000143772/ENSG00000121905/ENSG00000160014/ENSG00000265972/ENSG00000165125/ENSG00000108179/ENSG00000203879/ENSG00000188643/ENSG00000100884/ENSG00000115884/ENSG00000170345/ENSG00000149043
GO:0072659	BP	protein localization to plasma membrane	250	-1.66951	6.37148e-05	0.000741279	ENSG00000132589/ENSG00000137642/ENSG00000167964/ENSG00000168461/ENSG00000109062/ENSG00000117228/ENSG00000141750/ENSG00000132376/ENSG00000005884/ENSG00000131981/ENSG00000206418/ENSG00000150093/ENSG00000103496/ENSG00000115306/ENSG00000133216/ENSG00000161835/ENSG00000099864/ENSG00000171132/ENSG00000129667/ENSG00000185920/ENSG00000135324/ENSG00000067606/ENSG00000165914/ENSG00000163812/ENSG00000104219/ENSG00000132329/ENSG00000125249/ENSG00000143153/ENSG00000105221/ENSG00000178950/ENSG00000172061/ENSG00000165527/ENSG00000146648/ENSG00000092820/ENSG00000013016/ENSG00000179364/ENSG00000109113/ENSG00000071553/ENSG00000100083/ENSG00000115041/ENSG00000114745/ENSG00000095637/ENSG00000144596/ENSG00000171867/ENSG00000167535/ENSG00000157916/ENSG00000180900/ENSG00000068724/ENSG00000142627/ENSG00000108819/ENSG00000185043/ENSG00000162878/ENSG00000119729/ENSG00000158445/ENSG00000145675/ENSG00000110047/ENSG00000172270/ENSG00000146242/ENSG00000103653/ENSG00000166289/ENSG00000130702/ENSG00000168890/ENSG00000065054/ENSG00000123384/ENSG00000166341/ENSG00000157978/ENSG00000067182/ENSG00000099282/ENSG00000184363/ENSG00000157227/ENSG00000142208/ENSG00000183087/ENSG00000099904/ENSG00000166126/ENSG00000130762/ENSG00000145506/ENSG00000101246/ENSG00000196924/ENSG00000110651
GO:0001228	MF	DNA-binding transcription activator activity, RNA polymerase II-specific	331	-1.66927	1.19018e-05	0.000179447	ENSG00000111145/ENSG00000162772/ENSG00000124813/ENSG00000116731/ENSG00000066827/ENSG00000162599/ENSG00000105732/ENSG00000141956/ENSG00000109320/ENSG00000188313/ENSG00000105516/ENSG00000134954/ENSG00000175197/ENSG00000126767/ENSG00000167967/ENSG00000128604/ENSG00000136451/ENSG00000135373/ENSG00000107175/ENSG00000090447/ENSG00000172379/ENSG00000221818/ENSG00000107485/ENSG00000025156/ENSG00000177551/ENSG00000147862/ENSG00000152804/ENSG00000112333/ENSG00000005102/ENSG00000126003/ENSG00000185122/ENSG00000109906/ENSG00000124782/ENSG00000166454/ENSG00000134317/ENSG00000107859/ENSG00000118263/ENSG00000107249/ENSG00000169926/ENSG00000205250/ENSG00000116044/ENSG00000137203/ENSG00000165462/ENSG00000112658/ENSG00000120690/ENSG00000139083/ENSG00000173039/ENSG00000141905/ENSG00000116604/ENSG00000150907/ENSG00000185630/ENSG00000153234/ENSG00000127152/ENSG00000102554/ENSG00000125347/ENSG00000101096/ENSG00000168310/ENSG00000134138/ENSG00000143995/ENSG00000136574/ENSG00000118689/ENSG00000116809/ENSG00000163909/ENSG00000143390/ENSG00000108924/ENSG00000130940/ENSG00000197063/ENSG00000125878/ENSG00000121454/ENSG00000116132/ENSG00000064195/ENSG00000072310/ENSG00000123358/ENSG00000174576/ENSG00000180035/ENSG00000089225/ENSG00000126456/ENSG00000124766/ENSG00000007372/ENSG00000120738/ENSG00000198176/ENSG00000164920/ENSG00000067082/ENSG00000174332/ENSG00000071564/ENSG00000204231/ENSG00000158055/ENSG00000116016/ENSG00000166949/ENSG00000106031/ENSG00000126778/ENSG00000107187/ENSG00000160685/ENSG00000204304/ENSG00000178573/ENSG00000135111/ENSG00000153879/ENSG00000115507/ENSG00000179922/ENSG00000137273/ENSG00000179348/ENSG00000155090/ENSG00000126603/ENSG00000113722/ENSG00000144655/ENSG00000078900/ENSG00000075426/ENSG00000131196/ENSG00000128710/ENSG00000182759/ENSG00000163884/ENSG00000016082/ENSG00000069011/ENSG00000077150/ENSG00000142611/ENSG00000166188/ENSG00000136826/ENSG00000102870/ENSG00000170345
GO:0021516	BP	dorsal spinal cord development	12	-1.66897	0.00751012	0.0335673	ENSG00000154342/ENSG00000162367/ENSG00000162490/ENSG00000112139/ENSG00000143013/ENSG00000168621/ENSG00000146122/ENSG00000107187/ENSG00000143869
GO:0001816	BP	cytokine production	606	-1.66891	1.01443e-08	4.16185e-07	ENSG00000115594/ENSG00000109320/ENSG00000187554/ENSG00000011600/ENSG00000101017/ENSG00000141480/ENSG00000137642/ENSG00000186470/ENSG00000175197/ENSG00000115415/ENSG00000163565/ENSG00000177663/ENSG00000117228/ENSG00000128604/ENSG00000006071/ENSG00000069667/ENSG00000173706/ENSG00000092969/ENSG00000172232/ENSG00000105855/ENSG00000223865/ENSG00000021355/ENSG00000156642/ENSG00000162302/ENSG00000124508/ENSG00000108771/ENSG00000107485/ENSG00000117525/ENSG00000170298/ENSG00000117090/ENSG00000116285/ENSG00000065802/ENSG00000162909/ENSG00000083799/ENSG00000069399/ENSG00000183287/ENSG00000156574/ENSG00000110777/ENSG00000100105/ENSG00000204310/ENSG00000145777/ENSG00000115306/ENSG00000133216/ENSG00000111801/ENSG00000177830/ENSG00000100697/ENSG00000067606/ENSG00000085265/ENSG00000172458/ENSG00000196562/ENSG00000150593/ENSG00000184293/ENSG00000104415/ENSG00000160185/ENSG00000112149/ENSG00000156711/ENSG00000121281/ENSG00000077238/ENSG00000096384/ENSG00000167191/ENSG00000168495/ENSG00000102760/ENSG00000169635/ENSG00000120690/ENSG00000034152/ENSG00000103855/ENSG00000115138/ENSG00000163362/ENSG00000272398/ENSG00000101986/ENSG00000197971/ENSG00000168071/ENSG00000173039/ENSG00000134321/ENSG00000125347/ENSG00000198053/ENSG00000101096/ENSG00000169129/ENSG00000168477/ENSG00000028137/ENSG00000213654/ENSG00000174600/ENSG00000115590/ENSG00000171916/ENSG00000092820/ENSG00000172247/ENSG00000197122/ENSG00000100300/ENSG00000136574/ENSG00000163251/ENSG00000179630/ENSG00000116809/ENSG00000161940/ENSG00000204592/ENSG00000276600/ENSG00000114251/ENSG00000167711/ENSG00000174885/ENSG00000131871/ENSG00000169871/ENSG00000073756/ENSG00000162889/ENSG00000091972/ENSG00000196843/ENSG00000137801/ENSG00000131378/ENSG00000113520/ENSG00000204305/ENSG00000112763/ENSG00000171867/ENSG00000163083/ENSG00000197561/ENSG00000168961/ENSG00000205336/ENSG00000114383/ENSG00000127743/ENSG00000166710/ENSG00000126456/ENSG00000111679/ENSG00000213762/ENSG00000120738/ENSG00000085741/ENSG00000180900/ENSG00000197620/ENSG00000142627/ENSG00000213694/ENSG00000182704/ENSG00000151651/ENSG00000145675/ENSG00000184216/ENSG00000141448/ENSG00000089692/ENSG00000006210/ENSG00000108773/ENSG00000073150/ENSG00000105298/ENSG00000140968/ENSG00000120885/ENSG00000167207/ENSG00000110042/ENSG00000118503/ENSG00000166949/ENSG00000103653/ENSG00000160685/ENSG00000100968/ENSG00000169692/ENSG00000133048/ENSG00000153879/ENSG00000071575/ENSG00000113916/ENSG00000174775/ENSG00000135744/ENSG00000063176/ENSG00000166860/ENSG00000061273/ENSG00000111640/ENSG00000204388/ENSG00000179094/ENSG00000051523/ENSG00000187796/ENSG00000100078/ENSG00000140564/ENSG00000104518/ENSG00000137507/ENSG00000126353/ENSG00000228278/ENSG00000131196/ENSG00000163930/ENSG00000131759/ENSG00000185187/ENSG00000138623/ENSG00000016082/ENSG00000137752/ENSG00000101665/ENSG00000206503/ENSG00000157873/ENSG00000198719/ENSG00000103257/ENSG00000224051/ENSG00000183087/ENSG00000160224/ENSG00000099985/ENSG00000163874/ENSG00000162511/ENSG00000138061/ENSG00000166428/ENSG00000136826/ENSG00000127528/ENSG00000204389/ENSG00000179588/ENSG00000185507/ENSG00000110651/ENSG00000185386
GO:0016235	CC	aggresome	34	-1.66817	0.0088803	0.038351	ENSG00000004975/ENSG00000099991/ENSG00000198081/ENSG00000197705/ENSG00000151929/ENSG00000167658/ENSG00000204388/ENSG00000142611/ENSG00000204389/ENSG00000173641
GO:0044262	BP	cellular carbohydrate metabolic process	241	-1.6676	6.98669e-05	0.000796217	ENSG00000138760/ENSG00000169057/ENSG00000127415/ENSG00000182197/ENSG00000164916/ENSG00000003987/ENSG00000169047/ENSG00000078269/ENSG00000198049/ENSG00000185950/ENSG00000176046/ENSG00000163754/ENSG00000219607/ENSG00000108479/ENSG00000159399/ENSG00000178567/ENSG00000069667/ENSG00000165953/ENSG00000132376/ENSG00000143365/ENSG00000160883/ENSG00000109819/ENSG00000118046/ENSG00000196182/ENSG00000185133/ENSG00000106633/ENSG00000141564/ENSG00000124357/ENSG00000138030/ENSG00000171132/ENSG00000158715/ENSG00000173918/ENSG00000068976/ENSG00000090581/ENSG00000171314/ENSG00000115592/ENSG00000086062/ENSG00000147408/ENSG00000070614/ENSG00000182054/ENSG00000172531/ENSG00000062282/ENSG00000100994/ENSG00000124253/ENSG00000196363/ENSG00000139112/ENSG00000105221/ENSG00000115138/ENSG00000171163/ENSG00000150907/ENSG00000005882/ENSG00000171631/ENSG00000215644/ENSG00000142178/ENSG00000197122/ENSG00000103507/ENSG00000106617/ENSG00000131871/ENSG00000170340/ENSG00000132326/ENSG00000135447/ENSG00000095637/ENSG00000127334/ENSG00000141753/ENSG00000173281/ENSG00000103150/ENSG00000120899/ENSG00000146674/ENSG00000160801/ENSG00000167965/ENSG00000145214/ENSG00000108773/ENSG00000137825/ENSG00000113555/ENSG00000078549/ENSG00000068024/ENSG00000178752/ENSG00000100605/ENSG00000171298/ENSG00000149476/ENSG00000119938/ENSG00000103044/ENSG00000068383/ENSG00000175229/ENSG00000173531/ENSG00000111669/ENSG00000187531/ENSG00000148384/ENSG00000142208/ENSG00000167470/ENSG00000129993/ENSG00000126368/ENSG00000105655
GO:0006081	BP	cellular aldehyde metabolic process	55	-1.66755	0.00528701	0.0257576	ENSG00000182054/ENSG00000137106/ENSG00000198691/ENSG00000125845/ENSG00000139684/ENSG00000160209/ENSG00000149476/ENSG00000136160/ENSG00000111669/ENSG00000050165/ENSG00000108602/ENSG00000172482/ENSG00000162552/ENSG00000138061/ENSG00000006534/ENSG00000196557
GO:0098771	BP	inorganic ion homeostasis	431	-1.66743	8.99727e-07	2.00382e-05	ENSG00000108405/ENSG00000185052/ENSG00000185825/ENSG00000111012/ENSG00000105726/ENSG00000151617/ENSG00000149596/ENSG00000162430/ENSG00000123191/ENSG00000143153/ENSG00000105971/ENSG00000159640/ENSG00000155287/ENSG00000159164/ENSG00000115107/ENSG00000114353/ENSG00000008283/ENSG00000171631/ENSG00000159720/ENSG00000159167/ENSG00000137841/ENSG00000275023/ENSG00000151067/ENSG00000124181/ENSG00000179364/ENSG00000176171/ENSG00000133065/ENSG00000114251/ENSG00000071553/ENSG00000147454/ENSG00000074410/ENSG00000156113/ENSG00000240230/ENSG00000163975/ENSG00000105675/ENSG00000124205/ENSG00000187091/ENSG00000198668/ENSG00000187045/ENSG00000171867/ENSG00000156381/ENSG00000197561/ENSG00000170385/ENSG00000018625/ENSG00000102468/ENSG00000117560/ENSG00000051108/ENSG00000176720/ENSG00000166710/ENSG00000164039/ENSG00000112473/ENSG00000171791/ENSG00000111679/ENSG00000135318/ENSG00000140939/ENSG00000120899/ENSG00000107736/ENSG00000124067/ENSG00000068724/ENSG00000148346/ENSG00000067842/ENSG00000143761/ENSG00000150995/ENSG00000160801/ENSG00000197043/ENSG00000006210/ENSG00000136003/ENSG00000165915/ENSG00000160867/ENSG00000198959/ENSG00000168079/ENSG00000116016/ENSG00000149782/ENSG00000147804/ENSG00000167895/ENSG00000163399/ENSG00000178752/ENSG00000130528/ENSG00000107562/ENSG00000135744/ENSG00000160014/ENSG00000127129/ENSG00000121764/ENSG00000136160/ENSG00000162572/ENSG00000051523/ENSG00000165125/ENSG00000127533/ENSG00000053918/ENSG00000109501/ENSG00000126353/ENSG00000100379/ENSG00000005379/ENSG00000113739/ENSG00000186009/ENSG00000185989/ENSG00000162341/ENSG00000181773/ENSG00000198569/ENSG00000102879/ENSG00000113504/ENSG00000110719/ENSG00000055118/ENSG00000149527/ENSG00000196924
GO:1902107	BP	positive regulation of leukocyte differentiation	144	-1.6674	0.000642884	0.00487005	ENSG00000126226/ENSG00000049130/ENSG00000117586/ENSG00000115598/ENSG00000154229/ENSG00000143842/ENSG00000169884/ENSG00000115085/ENSG00000065000/ENSG00000011600/ENSG00000134460/ENSG00000080503/ENSG00000124508/ENSG00000111859/ENSG00000107485/ENSG00000082014/ENSG00000175467/ENSG00000185122/ENSG00000109906/ENSG00000049618/ENSG00000067606/ENSG00000169071/ENSG00000106571/ENSG00000112149/ENSG00000077238/ENSG00000124253/ENSG00000183655/ENSG00000155846/ENSG00000108604/ENSG00000020633/ENSG00000119714/ENSG00000118689/ENSG00000173334/ENSG00000113520/ENSG00000204305/ENSG00000196839/ENSG00000168961/ENSG00000124766/ENSG00000164690/ENSG00000182511/ENSG00000163513/ENSG00000151651/ENSG00000136630/ENSG00000185650/ENSG00000074047/ENSG00000160685/ENSG00000143772/ENSG00000113916/ENSG00000155090/ENSG00000100078/ENSG00000128342/ENSG00000131759/ENSG00000184371/ENSG00000157227/ENSG00000108175/ENSG00000183087/ENSG00000170345
GO:1903708	BP	positive regulation of hemopoiesis	144	-1.6674	0.000642884	0.00487005	ENSG00000126226/ENSG00000049130/ENSG00000117586/ENSG00000115598/ENSG00000154229/ENSG00000143842/ENSG00000169884/ENSG00000115085/ENSG00000065000/ENSG00000011600/ENSG00000134460/ENSG00000080503/ENSG00000124508/ENSG00000111859/ENSG00000107485/ENSG00000082014/ENSG00000175467/ENSG00000185122/ENSG00000109906/ENSG00000049618/ENSG00000067606/ENSG00000169071/ENSG00000106571/ENSG00000112149/ENSG00000077238/ENSG00000124253/ENSG00000183655/ENSG00000155846/ENSG00000108604/ENSG00000020633/ENSG00000119714/ENSG00000118689/ENSG00000173334/ENSG00000113520/ENSG00000204305/ENSG00000196839/ENSG00000168961/ENSG00000124766/ENSG00000164690/ENSG00000182511/ENSG00000163513/ENSG00000151651/ENSG00000136630/ENSG00000185650/ENSG00000074047/ENSG00000160685/ENSG00000143772/ENSG00000113916/ENSG00000155090/ENSG00000100078/ENSG00000128342/ENSG00000131759/ENSG00000184371/ENSG00000157227/ENSG00000108175/ENSG00000183087/ENSG00000170345
GO:0042307	BP	positive regulation of protein import into nucleus	33	-1.66724	0.0106418	0.0438442	ENSG00000086589/ENSG00000130726/ENSG00000106571/ENSG00000163932/ENSG00000073756/ENSG00000151929/ENSG00000164690/ENSG00000145675/ENSG00000166949/ENSG00000178028/ENSG00000163874/ENSG00000196924
GO:0035791	BP	platelet-derived growth factor receptor-beta signaling pathway	13	-1.667	0.011191	0.0456721	ENSG00000197122/ENSG00000100311/ENSG00000197461/ENSG00000123384/ENSG00000113721/ENSG00000130787
GO:0043537	BP	negative regulation of blood vessel endothelial cell migration	28	-1.66696	0.00856191	0.037285	ENSG00000128917/ENSG00000169057/ENSG00000138685/ENSG00000100065/ENSG00000108840/ENSG00000102760/ENSG00000133121/ENSG00000101280/ENSG00000137801/ENSG00000071246/ENSG00000173269/ENSG00000139567/ENSG00000136826/ENSG00000148400
GO:0002687	BP	positive regulation of leukocyte migration	103	-1.66678	0.00288977	0.0161244	ENSG00000213654/ENSG00000174600/ENSG00000114251/ENSG00000137801/ENSG00000124205/ENSG00000113520/ENSG00000204305/ENSG00000168961/ENSG00000128340/ENSG00000120899/ENSG00000151651/ENSG00000145675/ENSG00000006210/ENSG00000107562/ENSG00000112715/ENSG00000127129/ENSG00000119630/ENSG00000057593/ENSG00000126353/ENSG00000184371/ENSG00000157227/ENSG00000157873/ENSG00000183087/ENSG00000102879
GO:0046640	BP	regulation of alpha-beta T cell proliferation	38	-1.66645	0.00850856	0.0371148	ENSG00000125347/ENSG00000164889/ENSG00000171916/ENSG00000204592/ENSG00000168961/ENSG00000163513/ENSG00000160685/ENSG00000121653/ENSG00000206503/ENSG00000157873/ENSG00000110651
GO:0046620	BP	regulation of organ growth	75	-1.66641	0.00213729	0.0127664	ENSG00000153094/ENSG00000197616/ENSG00000069702/ENSG00000047644/ENSG00000060138/ENSG00000164530/ENSG00000066468/ENSG00000137193/ENSG00000089225/ENSG00000163513/ENSG00000141448/ENSG00000136630/ENSG00000139318/ENSG00000060069/ENSG00000078579/ENSG00000078900/ENSG00000142208/ENSG00000107831/ENSG00000148400/ENSG00000185386
GO:0001726	CC	ruffle	165	-1.66617	0.000466515	0.00374124	ENSG00000109062/ENSG00000140416/ENSG00000132376/ENSG00000107104/ENSG00000100266/ENSG00000185133/ENSG00000136167/ENSG00000156011/ENSG00000150093/ENSG00000171100/ENSG00000110880/ENSG00000126016/ENSG00000146005/ENSG00000085733/ENSG00000136279/ENSG00000132254/ENSG00000102606/ENSG00000105221/ENSG00000104643/ENSG00000197879/ENSG00000147416/ENSG00000165527/ENSG00000146648/ENSG00000132613/ENSG00000168309/ENSG00000136158/ENSG00000092820/ENSG00000137076/ENSG00000197122/ENSG00000154783/ENSG00000124181/ENSG00000180448/ENSG00000141068/ENSG00000168907/ENSG00000100345/ENSG00000064687/ENSG00000059915/ENSG00000156508/ENSG00000142627/ENSG00000108819/ENSG00000185043/ENSG00000146192/ENSG00000187678/ENSG00000196923/ENSG00000186111/ENSG00000023902/ENSG00000175866/ENSG00000159753/ENSG00000072110/ENSG00000152778/ENSG00000050820/ENSG00000148384/ENSG00000173546/ENSG00000130787
GO:0051926	BP	negative regulation of calcium ion transport	50	-1.66611	0.00897268	0.0386372	ENSG00000159640/ENSG00000159167/ENSG00000125510/ENSG00000165912/ENSG00000073756/ENSG00000198668/ENSG00000178623/ENSG00000170385/ENSG00000018625/ENSG00000120088/ENSG00000171791/ENSG00000166592/ENSG00000164949/ENSG00000160014/ENSG00000099625/ENSG00000136717
GO:1902743	BP	regulation of lamellipodium organization	48	-1.66611	0.00956109	0.040593	ENSG00000107104/ENSG00000124782/ENSG00000110880/ENSG00000158856/ENSG00000135407/ENSG00000247596/ENSG00000102606/ENSG00000026508/ENSG00000197122/ENSG00000128340/ENSG00000142627/ENSG00000145675/ENSG00000077549/ENSG00000159753/ENSG00000147439/ENSG00000198753/ENSG00000172725
GO:0098659	BP	inorganic cation import across plasma membrane	120	-1.66532	0.00178063	0.0110159	ENSG00000104635/ENSG00000140090/ENSG00000157551/ENSG00000157388/ENSG00000006071/ENSG00000140675/ENSG00000183023/ENSG00000187688/ENSG00000138622/ENSG00000129244/ENSG00000131183/ENSG00000168135/ENSG00000100346/ENSG00000108405/ENSG00000007314/ENSG00000183873/ENSG00000143153/ENSG00000153822/ENSG00000164626/ENSG00000066230/ENSG00000260458/ENSG00000151067/ENSG00000105675/ENSG00000010810/ENSG00000171867/ENSG00000170385/ENSG00000018625/ENSG00000187486/ENSG00000120457/ENSG00000162728/ENSG00000121361/ENSG00000124067/ENSG00000099822/ENSG00000136003/ENSG00000184185/ENSG00000147804/ENSG00000163399/ENSG00000006283/ENSG00000162572/ENSG00000165125/ENSG00000053918/ENSG00000186009/ENSG00000113504/ENSG00000055118/ENSG00000196557
GO:0099587	BP	inorganic ion import across plasma membrane	120	-1.66532	0.00178063	0.0110159	ENSG00000104635/ENSG00000140090/ENSG00000157551/ENSG00000157388/ENSG00000006071/ENSG00000140675/ENSG00000183023/ENSG00000187688/ENSG00000138622/ENSG00000129244/ENSG00000131183/ENSG00000168135/ENSG00000100346/ENSG00000108405/ENSG00000007314/ENSG00000183873/ENSG00000143153/ENSG00000153822/ENSG00000164626/ENSG00000066230/ENSG00000260458/ENSG00000151067/ENSG00000105675/ENSG00000010810/ENSG00000171867/ENSG00000170385/ENSG00000018625/ENSG00000187486/ENSG00000120457/ENSG00000162728/ENSG00000121361/ENSG00000124067/ENSG00000099822/ENSG00000136003/ENSG00000184185/ENSG00000147804/ENSG00000163399/ENSG00000006283/ENSG00000162572/ENSG00000165125/ENSG00000053918/ENSG00000186009/ENSG00000113504/ENSG00000055118/ENSG00000196557
GO:0001817	BP	regulation of cytokine production	596	-1.66532	1.83319e-08	7.00478e-07	ENSG00000115594/ENSG00000109320/ENSG00000187554/ENSG00000011600/ENSG00000101017/ENSG00000141480/ENSG00000137642/ENSG00000186470/ENSG00000175197/ENSG00000115415/ENSG00000163565/ENSG00000177663/ENSG00000117228/ENSG00000128604/ENSG00000006071/ENSG00000069667/ENSG00000173706/ENSG00000092969/ENSG00000172232/ENSG00000105855/ENSG00000223865/ENSG00000021355/ENSG00000156642/ENSG00000162302/ENSG00000124508/ENSG00000108771/ENSG00000107485/ENSG00000117525/ENSG00000170298/ENSG00000117090/ENSG00000116285/ENSG00000065802/ENSG00000162909/ENSG00000083799/ENSG00000069399/ENSG00000183287/ENSG00000156574/ENSG00000110777/ENSG00000100105/ENSG00000204310/ENSG00000145777/ENSG00000115306/ENSG00000133216/ENSG00000111801/ENSG00000177830/ENSG00000100697/ENSG00000067606/ENSG00000085265/ENSG00000172458/ENSG00000196562/ENSG00000150593/ENSG00000184293/ENSG00000104415/ENSG00000160185/ENSG00000112149/ENSG00000156711/ENSG00000121281/ENSG00000077238/ENSG00000096384/ENSG00000167191/ENSG00000168495/ENSG00000102760/ENSG00000169635/ENSG00000120690/ENSG00000034152/ENSG00000103855/ENSG00000115138/ENSG00000163362/ENSG00000272398/ENSG00000101986/ENSG00000197971/ENSG00000168071/ENSG00000173039/ENSG00000134321/ENSG00000125347/ENSG00000198053/ENSG00000169129/ENSG00000168477/ENSG00000028137/ENSG00000213654/ENSG00000174600/ENSG00000115590/ENSG00000171916/ENSG00000092820/ENSG00000172247/ENSG00000197122/ENSG00000100300/ENSG00000136574/ENSG00000163251/ENSG00000179630/ENSG00000116809/ENSG00000161940/ENSG00000204592/ENSG00000276600/ENSG00000114251/ENSG00000167711/ENSG00000174885/ENSG00000131871/ENSG00000169871/ENSG00000073756/ENSG00000162889/ENSG00000091972/ENSG00000196843/ENSG00000137801/ENSG00000131378/ENSG00000113520/ENSG00000204305/ENSG00000112763/ENSG00000171867/ENSG00000163083/ENSG00000197561/ENSG00000168961/ENSG00000114383/ENSG00000127743/ENSG00000166710/ENSG00000126456/ENSG00000111679/ENSG00000213762/ENSG00000120738/ENSG00000085741/ENSG00000180900/ENSG00000197620/ENSG00000142627/ENSG00000213694/ENSG00000182704/ENSG00000151651/ENSG00000145675/ENSG00000184216/ENSG00000141448/ENSG00000089692/ENSG00000006210/ENSG00000108773/ENSG00000073150/ENSG00000105298/ENSG00000140968/ENSG00000120885/ENSG00000167207/ENSG00000110042/ENSG00000118503/ENSG00000166949/ENSG00000103653/ENSG00000160685/ENSG00000100968/ENSG00000169692/ENSG00000133048/ENSG00000153879/ENSG00000071575/ENSG00000113916/ENSG00000174775/ENSG00000135744/ENSG00000063176/ENSG00000166860/ENSG00000061273/ENSG00000111640/ENSG00000204388/ENSG00000179094/ENSG00000051523/ENSG00000187796/ENSG00000100078/ENSG00000140564/ENSG00000104518/ENSG00000137507/ENSG00000126353/ENSG00000228278/ENSG00000163930/ENSG00000131759/ENSG00000185187/ENSG00000138623/ENSG00000016082/ENSG00000137752/ENSG00000101665/ENSG00000206503/ENSG00000157873/ENSG00000198719/ENSG00000103257/ENSG00000224051/ENSG00000183087/ENSG00000160224/ENSG00000099985/ENSG00000163874/ENSG00000162511/ENSG00000138061/ENSG00000166428/ENSG00000136826/ENSG00000127528/ENSG00000204389/ENSG00000179588/ENSG00000185507/ENSG00000110651/ENSG00000185386
GO:0150076	BP	neuroinflammatory response	50	-1.66528	0.00907887	0.0389487	ENSG00000137033/ENSG00000176046/ENSG00000011600/ENSG00000172232/ENSG00000150093/ENSG00000206531/ENSG00000184599/ENSG00000028137/ENSG00000030582/ENSG00000146216/ENSG00000073756/ENSG00000091972/ENSG00000113520/ENSG00000204305/ENSG00000134780/ENSG00000077984/ENSG00000006210/ENSG00000120885/ENSG00000160255/ENSG00000123384/ENSG00000126368
GO:0043069	BP	negative regulation of programmed cell death	680	-1.6648	3.52257e-09	1.68457e-07	ENSG00000185950/ENSG00000154229/ENSG00000128052/ENSG00000115170/ENSG00000158019/ENSG00000173530/ENSG00000170430/ENSG00000165119/ENSG00000176046/ENSG00000143384/ENSG00000037280/ENSG00000131652/ENSG00000105974/ENSG00000172053/ENSG00000070193/ENSG00000163485/ENSG00000162733/ENSG00000145423/ENSG00000168036/ENSG00000130669/ENSG00000116863/ENSG00000109320/ENSG00000136830/ENSG00000141480/ENSG00000173846/ENSG00000204569/ENSG00000014123/ENSG00000112902/ENSG00000184058/ENSG00000123545/ENSG00000196396/ENSG00000133112/ENSG00000078061/ENSG00000160789/ENSG00000163430/ENSG00000172232/ENSG00000160691/ENSG00000100867/ENSG00000164111/ENSG00000131981/ENSG00000107175/ENSG00000164362/ENSG00000172766/ENSG00000109819/ENSG00000107485/ENSG00000196182/ENSG00000164867/ENSG00000115641/ENSG00000112333/ENSG00000185122/ENSG00000069399/ENSG00000150093/ENSG00000005381/ENSG00000153113/ENSG00000112175/ENSG00000145777/ENSG00000104872/ENSG00000197256/ENSG00000104290/ENSG00000126709/ENSG00000105664/ENSG00000126432/ENSG00000144355/ENSG00000067606/ENSG00000165678/ENSG00000124193/ENSG00000197785/ENSG00000140443/ENSG00000173376/ENSG00000150593/ENSG00000085733/ENSG00000106571/ENSG00000182372/ENSG00000008513/ENSG00000163932/ENSG00000157514/ENSG00000186654/ENSG00000096384/ENSG00000074800/ENSG00000135472/ENSG00000116044/ENSG00000137203/ENSG00000148737/ENSG00000183255/ENSG00000162734/ENSG00000105221/ENSG00000026508/ENSG00000197283/ENSG00000173039/ENSG00000196535/ENSG00000169100/ENSG00000150907/ENSG00000104332/ENSG00000131845/ENSG00000124466/ENSG00000172057/ENSG00000153234/ENSG00000127152/ENSG00000060138/ENSG00000114353/ENSG00000146648/ENSG00000181788/ENSG00000101144/ENSG00000158941/ENSG00000168621/ENSG00000120833/ENSG00000138834/ENSG00000177595/ENSG00000066468/ENSG00000145779/ENSG00000136158/ENSG00000135439/ENSG00000160200/ENSG00000105701/ENSG00000197122/ENSG00000103811/ENSG00000136574/ENSG00000101280/ENSG00000042286/ENSG00000120686/ENSG00000176171/ENSG00000114251/ENSG00000030582/ENSG00000131871/ENSG00000073756/ENSG00000198873/ENSG00000137801/ENSG00000113520/ENSG00000121454/ENSG00000171867/ENSG00000196839/ENSG00000143801/ENSG00000171310/ENSG00000123358/ENSG00000137193/ENSG00000051108/ENSG00000100385/ENSG00000176720/ENSG00000187764/ENSG00000171791/ENSG00000151929/ENSG00000164690/ENSG00000140939/ENSG00000120899/ENSG00000026103/ENSG00000085741/ENSG00000154764/ENSG00000185043/ENSG00000151651/ENSG00000145675/ENSG00000090316/ENSG00000167965/ENSG00000008735/ENSG00000141448/ENSG00000006210/ENSG00000120885/ENSG00000167207/ENSG00000184557/ENSG00000162298/ENSG00000110092/ENSG00000185189/ENSG00000118503/ENSG00000166949/ENSG00000151729/ENSG00000126778/ENSG00000107187/ENSG00000100968/ENSG00000139219/ENSG00000135596/ENSG00000145632/ENSG00000115718/ENSG00000078579/ENSG00000144476/ENSG00000135111/ENSG00000143772/ENSG00000121653/ENSG00000113916/ENSG00000174775/ENSG00000107562/ENSG00000112715/ENSG00000111276/ENSG00000143321/ENSG00000179348/ENSG00000148841/ENSG00000070444/ENSG00000187514/ENSG00000136160/ENSG00000185652/ENSG00000204388/ENSG00000100078/ENSG00000118971/ENSG00000113721/ENSG00000188976/ENSG00000109501/ENSG00000213722/ENSG00000108179/ENSG00000126353/ENSG00000159388/ENSG00000158246/ENSG00000142871/ENSG00000137834/ENSG00000072163/ENSG00000107731/ENSG00000016082/ENSG00000005513/ENSG00000198719/ENSG00000124216/ENSG00000164880/ENSG00000103257/ENSG00000141582/ENSG00000233608/ENSG00000142208/ENSG00000183087/ENSG00000143867/ENSG00000132688/ENSG00000162552/ENSG00000120149/ENSG00000163874/ENSG00000162511/ENSG00000109846/ENSG00000102879/ENSG00000136826/ENSG00000204389/ENSG00000130787/ENSG00000004399/ENSG00000107831/ENSG00000122756/ENSG00000125378/ENSG00000148400/ENSG00000188389/ENSG00000196924/ENSG00000166484/ENSG00000185507
GO:0005104	MF	fibroblast growth factor receptor binding	19	-1.66475	0.0123872	0.04934	ENSG00000137218/ENSG00000162344/ENSG00000133116/ENSG00000138685/ENSG00000070193/ENSG00000156427/ENSG00000156642/ENSG00000185070/ENSG00000111241/ENSG00000078579/ENSG00000070388/ENSG00000158815/ENSG00000107831
GO:0008076	CC	voltage-gated potassium channel complex	63	-1.66472	0.00274244	0.0154684	ENSG00000138622/ENSG00000177301/ENSG00000168135/ENSG00000170049/ENSG00000153822/ENSG00000168418/ENSG00000069424/ENSG00000120049/ENSG00000171385/ENSG00000156113/ENSG00000115041/ENSG00000198668/ENSG00000178342/ENSG00000026559/ENSG00000120457/ENSG00000121361/ENSG00000129159/ENSG00000099822/ENSG00000158445/ENSG00000160014/ENSG00000124134/ENSG00000053918/ENSG00000075043/ENSG00000055118
GO:0043270	BP	positive regulation of monoatomic ion transport	170	-1.66461	0.000237825	0.00215815	ENSG00000105974/ENSG00000163485/ENSG00000157388/ENSG00000103888/ENSG00000111262/ENSG00000141480/ENSG00000109062/ENSG00000006071/ENSG00000141750/ENSG00000109689/ENSG00000131981/ENSG00000187688/ENSG00000129244/ENSG00000052344/ENSG00000133216/ENSG00000158286/ENSG00000189043/ENSG00000108405/ENSG00000123560/ENSG00000151617/ENSG00000149596/ENSG00000070808/ENSG00000183873/ENSG00000065534/ENSG00000177098/ENSG00000143153/ENSG00000138495/ENSG00000171631/ENSG00000159167/ENSG00000275023/ENSG00000120049/ENSG00000013016/ENSG00000100300/ENSG00000124181/ENSG00000105711/ENSG00000124205/ENSG00000198668/ENSG00000167535/ENSG00000022267/ENSG00000126803/ENSG00000169252/ENSG00000165238/ENSG00000129159/ENSG00000006210/ENSG00000100311/ENSG00000181754/ENSG00000198835/ENSG00000078549/ENSG00000130402/ENSG00000251322/ENSG00000107562/ENSG00000160014/ENSG00000063176/ENSG00000127533/ENSG00000053918/ENSG00000113721/ENSG00000109501/ENSG00000142208/ENSG00000171303/ENSG00000055118/ENSG00000196924
GO:0043025	CC	neuronal cell body	425	-1.66456	1.70038e-06	3.47886e-05	ENSG00000168280/ENSG00000137642/ENSG00000173846/ENSG00000103546/ENSG00000126767/ENSG00000277363/ENSG00000132872/ENSG00000185924/ENSG00000092969/ENSG00000130638/ENSG00000146477/ENSG00000183023/ENSG00000095397/ENSG00000064692/ENSG00000162909/ENSG00000255529/ENSG00000103264/ENSG00000141564/ENSG00000177301/ENSG00000105568/ENSG00000148795/ENSG00000132386/ENSG00000213949/ENSG00000133216/ENSG00000142319/ENSG00000186479/ENSG00000104290/ENSG00000109047/ENSG00000154678/ENSG00000067606/ENSG00000146005/ENSG00000105662/ENSG00000151892/ENSG00000169071/ENSG00000140443/ENSG00000204843/ENSG00000136279/ENSG00000096384/ENSG00000135821/ENSG00000172531/ENSG00000096433/ENSG00000102606/ENSG00000124772/ENSG00000197705/ENSG00000115286/ENSG00000197971/ENSG00000130479/ENSG00000159164/ENSG00000130707/ENSG00000181788/ENSG00000148357/ENSG00000151067/ENSG00000028137/ENSG00000111077/ENSG00000131711/ENSG00000197122/ENSG00000277893/ENSG00000100599/ENSG00000163251/ENSG00000135333/ENSG00000187730/ENSG00000136848/ENSG00000185129/ENSG00000146216/ENSG00000073670/ENSG00000171385/ENSG00000105711/ENSG00000091972/ENSG00000171617/ENSG00000184144/ENSG00000010810/ENSG00000144596/ENSG00000244731/ENSG00000143801/ENSG00000130558/ENSG00000124839/ENSG00000018625/ENSG00000176749/ENSG00000102468/ENSG00000131771/ENSG00000165731/ENSG00000120899/ENSG00000187778/ENSG00000129159/ENSG00000108819/ENSG00000185043/ENSG00000188779/ENSG00000158445/ENSG00000157193/ENSG00000140854/ENSG00000100425/ENSG00000129749/ENSG00000166963/ENSG00000008735/ENSG00000006210/ENSG00000142949/ENSG00000196420/ENSG00000171798/ENSG00000181754/ENSG00000198835/ENSG00000099617/ENSG00000168081/ENSG00000121905/ENSG00000121653/ENSG00000171992/ENSG00000170498/ENSG00000175866/ENSG00000139567/ENSG00000051523/ENSG00000131389/ENSG00000053918/ENSG00000172534/ENSG00000184985/ENSG00000116032/ENSG00000203879/ENSG00000067836/ENSG00000122375/ENSG00000070985/ENSG00000020129/ENSG00000109846/ENSG00000100884/ENSG00000040608/ENSG00000130787/ENSG00000107404/ENSG00000101204/ENSG00000187961/ENSG00000165802/ENSG00000196924/ENSG00000180176
GO:1903510	BP	mucopolysaccharide metabolic process	80	-1.66384	0.00236638	0.0138276	ENSG00000164318/ENSG00000127415/ENSG00000182197/ENSG00000011465/ENSG00000138685/ENSG00000110080/ENSG00000111962/ENSG00000111817/ENSG00000109320/ENSG00000103888/ENSG00000103489/ENSG00000123243/ENSG00000173376/ENSG00000147408/ENSG00000008513/ENSG00000151617/ENSG00000070614/ENSG00000114378/ENSG00000026508/ENSG00000162267/ENSG00000131873/ENSG00000103056/ENSG00000170340/ENSG00000015532/ENSG00000171310/ENSG00000033100/ENSG00000176022/ENSG00000100311/ENSG00000107742/ENSG00000182022/ENSG00000103044/ENSG00000136160/ENSG00000182492/ENSG00000122863/ENSG00000175264/ENSG00000156966/ENSG00000123989
GO:0005159	MF	insulin-like growth factor receptor binding	12	-1.66355	0.0080418	0.0355563	ENSG00000137486/ENSG00000169047/ENSG00000160691/ENSG00000087460/ENSG00000143839/ENSG00000120833/ENSG00000128245/ENSG00000145675
GO:0023061	BP	signal release	378	-1.66347	3.95523e-06	7.20351e-05	ENSG00000134207/ENSG00000006071/ENSG00000132872/ENSG00000166501/ENSG00000143858/ENSG00000136689/ENSG00000185666/ENSG00000184349/ENSG00000064692/ENSG00000107485/ENSG00000138796/ENSG00000133794/ENSG00000106633/ENSG00000131620/ENSG00000117016/ENSG00000177301/ENSG00000110076/ENSG00000103496/ENSG00000172375/ENSG00000118432/ENSG00000099365/ENSG00000171132/ENSG00000145103/ENSG00000173918/ENSG00000143839/ENSG00000118263/ENSG00000102225/ENSG00000105402/ENSG00000108405/ENSG00000148660/ENSG00000102312/ENSG00000070808/ENSG00000135821/ENSG00000104863/ENSG00000124493/ENSG00000137869/ENSG00000148737/ENSG00000121671/ENSG00000115138/ENSG00000110881/ENSG00000159164/ENSG00000150907/ENSG00000164082/ENSG00000104332/ENSG00000168621/ENSG00000011347/ENSG00000119714/ENSG00000114739/ENSG00000116729/ENSG00000149577/ENSG00000120451/ENSG00000137288/ENSG00000100300/ENSG00000152661/ENSG00000103056/ENSG00000181031/ENSG00000272636/ENSG00000073756/ENSG00000132326/ENSG00000124205/ENSG00000101098/ENSG00000163083/ENSG00000072310/ENSG00000170385/ENSG00000123358/ENSG00000102468/ENSG00000187486/ENSG00000136573/ENSG00000120088/ENSG00000124766/ENSG00000100604/ENSG00000143740/ENSG00000180900/ENSG00000150995/ENSG00000154764/ENSG00000158445/ENSG00000179044/ENSG00000160714/ENSG00000090006/ENSG00000175029/ENSG00000101298/ENSG00000160716/ENSG00000078579/ENSG00000135111/ENSG00000107562/ENSG00000186111/ENSG00000135744/ENSG00000160014/ENSG00000174672/ENSG00000170498/ENSG00000136160/ENSG00000173175/ENSG00000169992/ENSG00000165125/ENSG00000100078/ENSG00000053918/ENSG00000128342/ENSG00000075073/ENSG00000182759/ENSG00000016082/ENSG00000142330/ENSG00000167470/ENSG00000177542/ENSG00000099985/ENSG00000088256/ENSG00000007516/ENSG00000141959/ENSG00000184702/ENSG00000110719/ENSG00000107404/ENSG00000126368/ENSG00000006118/ENSG00000101204/ENSG00000149043
GO:1903131	BP	mononuclear cell differentiation	363	-1.66326	3.18171e-06	5.94759e-05	ENSG00000106952/ENSG00000143842/ENSG00000168036/ENSG00000169884/ENSG00000182885/ENSG00000115085/ENSG00000065000/ENSG00000111321/ENSG00000162692/ENSG00000163565/ENSG00000153029/ENSG00000134460/ENSG00000135047/ENSG00000069667/ENSG00000080503/ENSG00000105855/ENSG00000143365/ENSG00000100867/ENSG00000124508/ENSG00000185811/ENSG00000107485/ENSG00000118046/ENSG00000153551/ENSG00000082014/ENSG00000117090/ENSG00000152804/ENSG00000175467/ENSG00000069399/ENSG00000150093/ENSG00000109906/ENSG00000049618/ENSG00000110777/ENSG00000100105/ENSG00000152518/ENSG00000108840/ENSG00000067606/ENSG00000163508/ENSG00000106571/ENSG00000112149/ENSG00000008513/ENSG00000077238/ENSG00000100097/ENSG00000124253/ENSG00000112658/ENSG00000183655/ENSG00000108604/ENSG00000020633/ENSG00000134321/ENSG00000124126/ENSG00000104332/ENSG00000185630/ENSG00000127152/ENSG00000125347/ENSG00000164889/ENSG00000057657/ENSG00000119714/ENSG00000118689/ENSG00000163251/ENSG00000155760/ENSG00000178951/ENSG00000133895/ENSG00000158714/ENSG00000113520/ENSG00000204305/ENSG00000196839/ENSG00000168961/ENSG00000114383/ENSG00000100345/ENSG00000166710/ENSG00000112473/ENSG00000171791/ENSG00000124766/ENSG00000111679/ENSG00000140691/ENSG00000120738/ENSG00000164690/ENSG00000182511/ENSG00000120899/ENSG00000163513/ENSG00000151651/ENSG00000145675/ENSG00000067082/ENSG00000106003/ENSG00000089692/ENSG00000108773/ENSG00000140968/ENSG00000136630/ENSG00000162298/ENSG00000071564/ENSG00000185650/ENSG00000068024/ENSG00000074047/ENSG00000160685/ENSG00000081059/ENSG00000153879/ENSG00000143772/ENSG00000169710/ENSG00000113916/ENSG00000112715/ENSG00000056972/ENSG00000126353/ENSG00000131196/ENSG00000131759/ENSG00000184371/ENSG00000157227/ENSG00000108175/ENSG00000101665/ENSG00000198719/ENSG00000184916/ENSG00000003137/ENSG00000131188/ENSG00000183087/ENSG00000160224/ENSG00000162552/ENSG00000163874/ENSG00000110719/ENSG00000179588/ENSG00000125378/ENSG00000104903/ENSG00000170345/ENSG00000185507
GO:0031294	BP	lymphocyte costimulation	38	-1.66284	0.00861835	0.0374053	ENSG00000100097/ENSG00000272398/ENSG00000197122/ENSG00000110448/ENSG00000010810/ENSG00000113520/ENSG00000111679/ENSG00000103653/ENSG00000126353/ENSG00000157873/ENSG00000142208/ENSG00000090776/ENSG00000110651
GO:0097718	MF	disordered domain specific binding	29	-1.66191	0.0125456	0.0497605	ENSG00000183020/ENSG00000168036/ENSG00000111262/ENSG00000096384/ENSG00000092820/ENSG00000105701/ENSG00000198668/ENSG00000010810/ENSG00000265107/ENSG00000126803/ENSG00000160014/ENSG00000111640/ENSG00000204389
GO:0022407	BP	regulation of cell-cell adhesion	382	-1.66126	3.32884e-06	6.17817e-05	ENSG00000110080/ENSG00000105974/ENSG00000143842/ENSG00000169884/ENSG00000115085/ENSG00000065000/ENSG00000132589/ENSG00000107968/ENSG00000162692/ENSG00000134954/ENSG00000134460/ENSG00000126243/ENSG00000080503/ENSG00000112139/ENSG00000136689/ENSG00000223865/ENSG00000010278/ENSG00000184349/ENSG00000131981/ENSG00000124508/ENSG00000089327/ENSG00000107485/ENSG00000139514/ENSG00000082014/ENSG00000170298/ENSG00000117090/ENSG00000175467/ENSG00000109906/ENSG00000049618/ENSG00000156574/ENSG00000158786/ENSG00000108861/ENSG00000158856/ENSG00000111252/ENSG00000173918/ENSG00000067606/ENSG00000184293/ENSG00000106571/ENSG00000112149/ENSG00000163932/ENSG00000077238/ENSG00000104219/ENSG00000100097/ENSG00000102760/ENSG00000124253/ENSG00000183655/ENSG00000135074/ENSG00000103855/ENSG00000026508/ENSG00000272398/ENSG00000108604/ENSG00000197971/ENSG00000168071/ENSG00000173039/ENSG00000020633/ENSG00000130707/ENSG00000125347/ENSG00000164889/ENSG00000071051/ENSG00000101144/ENSG00000198053/ENSG00000179344/ENSG00000171916/ENSG00000125845/ENSG00000197122/ENSG00000118689/ENSG00000110448/ENSG00000135333/ENSG00000204592/ENSG00000114251/ENSG00000167711/ENSG00000151208/ENSG00000010810/ENSG00000113520/ENSG00000204305/ENSG00000171867/ENSG00000196839/ENSG00000197561/ENSG00000168961/ENSG00000106948/ENSG00000112679/ENSG00000166710/ENSG00000124766/ENSG00000111679/ENSG00000164690/ENSG00000163513/ENSG00000180900/ENSG00000151651/ENSG00000184216/ENSG00000101384/ENSG00000002822/ENSG00000089692/ENSG00000006210/ENSG00000136630/ENSG00000167207/ENSG00000103653/ENSG00000074047/ENSG00000160685/ENSG00000103335/ENSG00000143772/ENSG00000113916/ENSG00000107562/ENSG00000112715/ENSG00000160255/ENSG00000137507/ENSG00000126353/ENSG00000183779/ENSG00000143126/ENSG00000131759/ENSG00000108175/ENSG00000101665/ENSG00000206503/ENSG00000157873/ENSG00000142208/ENSG00000138080/ENSG00000070404/ENSG00000162552/ENSG00000090776/ENSG00000163874/ENSG00000162511/ENSG00000102879/ENSG00000136826/ENSG00000125378/ENSG00000148400/ENSG00000064201/ENSG00000166484/ENSG00000110651
GO:0017158	BP	regulation of calcium ion-dependent exocytosis	33	-1.66108	0.0117811	0.047339	ENSG00000114353/ENSG00000011347/ENSG00000181031/ENSG00000272636/ENSG00000158445/ENSG00000165125/ENSG00000007516/ENSG00000099625/ENSG00000148400/ENSG00000149043
GO:0051046	BP	regulation of secretion	487	-1.66107	7.20548e-07	1.63275e-05	ENSG00000167964/ENSG00000135636/ENSG00000277363/ENSG00000109062/ENSG00000134207/ENSG00000006071/ENSG00000132872/ENSG00000092969/ENSG00000166501/ENSG00000143858/ENSG00000184349/ENSG00000064692/ENSG00000138796/ENSG00000100263/ENSG00000133794/ENSG00000106633/ENSG00000206418/ENSG00000131620/ENSG00000117016/ENSG00000177301/ENSG00000103496/ENSG00000172375/ENSG00000118432/ENSG00000099365/ENSG00000171132/ENSG00000129667/ENSG00000145103/ENSG00000173918/ENSG00000143839/ENSG00000118263/ENSG00000102225/ENSG00000108405/ENSG00000154813/ENSG00000077238/ENSG00000092929/ENSG00000070808/ENSG00000135821/ENSG00000102760/ENSG00000137869/ENSG00000148737/ENSG00000121671/ENSG00000115138/ENSG00000110881/ENSG00000159640/ENSG00000134321/ENSG00000159164/ENSG00000196535/ENSG00000150907/ENSG00000164082/ENSG00000104332/ENSG00000165527/ENSG00000114353/ENSG00000168621/ENSG00000159167/ENSG00000028137/ENSG00000011347/ENSG00000119714/ENSG00000125510/ENSG00000092820/ENSG00000116729/ENSG00000149577/ENSG00000137288/ENSG00000182718/ENSG00000125845/ENSG00000100300/ENSG00000152661/ENSG00000186716/ENSG00000174885/ENSG00000103056/ENSG00000181031/ENSG00000272636/ENSG00000091972/ENSG00000132326/ENSG00000124205/ENSG00000113520/ENSG00000168481/ENSG00000101098/ENSG00000196839/ENSG00000163083/ENSG00000072310/ENSG00000170385/ENSG00000168961/ENSG00000102468/ENSG00000186866/ENSG00000187486/ENSG00000136573/ENSG00000120088/ENSG00000124766/ENSG00000131899/ENSG00000128340/ENSG00000182511/ENSG00000185359/ENSG00000100604/ENSG00000150995/ENSG00000154764/ENSG00000158445/ENSG00000151651/ENSG00000148677/ENSG00000135596/ENSG00000160716/ENSG00000175591/ENSG00000078579/ENSG00000198848/ENSG00000087085/ENSG00000107562/ENSG00000135744/ENSG00000160255/ENSG00000160014/ENSG00000063176/ENSG00000179348/ENSG00000174672/ENSG00000170498/ENSG00000173020/ENSG00000136160/ENSG00000173175/ENSG00000051523/ENSG00000169992/ENSG00000165125/ENSG00000100078/ENSG00000053918/ENSG00000128342/ENSG00000067182/ENSG00000075073/ENSG00000016082/ENSG00000142330/ENSG00000162341/ENSG00000167470/ENSG00000177542/ENSG00000099985/ENSG00000088256/ENSG00000007516/ENSG00000141959/ENSG00000099625/ENSG00000115884/ENSG00000184702/ENSG00000110719/ENSG00000130787/ENSG00000107404/ENSG00000126368/ENSG00000006118/ENSG00000007384/ENSG00000101204/ENSG00000148400/ENSG00000149043
GO:0045600	BP	positive regulation of fat cell differentiation	55	-1.66073	0.00549639	0.0265126	ENSG00000162337/ENSG00000160097/ENSG00000143842/ENSG00000145423/ENSG00000153187/ENSG00000139668/ENSG00000109906/ENSG00000124782/ENSG00000184828/ENSG00000104332/ENSG00000102554/ENSG00000101144/ENSG00000174600/ENSG00000125845/ENSG00000168646/ENSG00000073756/ENSG00000102468/ENSG00000137193/ENSG00000185650/ENSG00000126778/ENSG00000160685/ENSG00000142208/ENSG00000163874/ENSG00000176845
GO:0009749	BP	response to glucose	145	-1.66072	0.000578625	0.00449689	ENSG00000183023/ENSG00000184349/ENSG00000106633/ENSG00000131620/ENSG00000103496/ENSG00000138030/ENSG00000172375/ENSG00000132386/ENSG00000104872/ENSG00000171132/ENSG00000118263/ENSG00000102225/ENSG00000140443/ENSG00000135821/ENSG00000119718/ENSG00000124253/ENSG00000112658/ENSG00000148737/ENSG00000159640/ENSG00000112759/ENSG00000119714/ENSG00000114739/ENSG00000149577/ENSG00000136574/ENSG00000131871/ENSG00000133895/ENSG00000137801/ENSG00000204305/ENSG00000072310/ENSG00000124766/ENSG00000120738/ENSG00000120899/ENSG00000163513/ENSG00000158445/ENSG00000111276/ENSG00000174672/ENSG00000171246/ENSG00000265972/ENSG00000173175/ENSG00000051523/ENSG00000182759/ENSG00000142173/ENSG00000183087/ENSG00000007516/ENSG00000141959/ENSG00000113504/ENSG00000126368/ENSG00000180176
GO:0071384	BP	cellular response to corticosteroid stimulus	50	-1.66069	0.00918505	0.0393393	ENSG00000156804/ENSG00000090447/ENSG00000153187/ENSG00000116285/ENSG00000132386/ENSG00000152518/ENSG00000140443/ENSG00000153094/ENSG00000165474/ENSG00000124253/ENSG00000159640/ENSG00000130707/ENSG00000159167/ENSG00000119138/ENSG00000168309/ENSG00000168646/ENSG00000174576/ENSG00000185650/ENSG00000162572/ENSG00000016082/ENSG00000138061/ENSG00000278195
GO:0032233	BP	positive regulation of actin filament bundle assembly	53	-1.66062	0.00519745	0.0254166	ENSG00000034971/ENSG00000196776/ENSG00000166317/ENSG00000170873/ENSG00000197747/ENSG00000124145/ENSG00000106799/ENSG00000089159/ENSG00000064042/ENSG00000100034/ENSG00000198121/ENSG00000073712/ENSG00000196405/ENSG00000140416/ENSG00000102760/ENSG00000104332/ENSG00000146904/ENSG00000172403/ENSG00000135723/ENSG00000167711/ENSG00000085741/ENSG00000074964/ENSG00000006210/ENSG00000166949/ENSG00000104728/ENSG00000171992/ENSG00000120896/ENSG00000162552/ENSG00000079337
GO:0036035	BP	osteoclast development	18	-1.65972	0.011864	0.0475037	ENSG00000012223/ENSG00000120659/ENSG00000114861/ENSG00000154237/ENSG00000011600/ENSG00000166147/ENSG00000197046/ENSG00000119714/ENSG00000182718/ENSG00000197122/ENSG00000071553/ENSG00000177706
GO:0098739	BP	import across plasma membrane	186	-1.65947	0.000258737	0.00231823	ENSG00000111319/ENSG00000138074/ENSG00000003989/ENSG00000185950/ENSG00000104635/ENSG00000167703/ENSG00000140090/ENSG00000157551/ENSG00000157388/ENSG00000109062/ENSG00000006071/ENSG00000140675/ENSG00000163817/ENSG00000197208/ENSG00000183023/ENSG00000139514/ENSG00000187688/ENSG00000138622/ENSG00000150093/ENSG00000129244/ENSG00000131183/ENSG00000168135/ENSG00000100346/ENSG00000196517/ENSG00000110446/ENSG00000108405/ENSG00000007314/ENSG00000182372/ENSG00000183873/ENSG00000131095/ENSG00000143153/ENSG00000153822/ENSG00000105221/ENSG00000117394/ENSG00000164626/ENSG00000066230/ENSG00000260458/ENSG00000151067/ENSG00000139370/ENSG00000132326/ENSG00000137801/ENSG00000105675/ENSG00000010810/ENSG00000171867/ENSG00000170385/ENSG00000018625/ENSG00000187486/ENSG00000120457/ENSG00000162728/ENSG00000121361/ENSG00000124067/ENSG00000099822/ENSG00000136003/ENSG00000184185/ENSG00000147804/ENSG00000163399/ENSG00000173638/ENSG00000135744/ENSG00000006283/ENSG00000162572/ENSG00000165125/ENSG00000131389/ENSG00000053918/ENSG00000186009/ENSG00000103257/ENSG00000142208/ENSG00000113504/ENSG00000055118/ENSG00000196557
GO:0062012	BP	regulation of small molecule metabolic process	253	-1.65941	3.55069e-05	0.000456726	ENSG00000069667/ENSG00000139990/ENSG00000165953/ENSG00000143365/ENSG00000109819/ENSG00000118046/ENSG00000164867/ENSG00000106633/ENSG00000168389/ENSG00000141564/ENSG00000112175/ENSG00000118432/ENSG00000171132/ENSG00000158715/ENSG00000173918/ENSG00000171314/ENSG00000111012/ENSG00000074800/ENSG00000062282/ENSG00000183655/ENSG00000140943/ENSG00000164211/ENSG00000196363/ENSG00000105221/ENSG00000143799/ENSG00000101986/ENSG00000171163/ENSG00000150907/ENSG00000172893/ENSG00000005882/ENSG00000171631/ENSG00000121769/ENSG00000142178/ENSG00000125845/ENSG00000197122/ENSG00000100300/ENSG00000103507/ENSG00000179630/ENSG00000106617/ENSG00000178951/ENSG00000131871/ENSG00000073756/ENSG00000095637/ENSG00000113520/ENSG00000127334/ENSG00000120915/ENSG00000072310/ENSG00000102468/ENSG00000141753/ENSG00000156521/ENSG00000120738/ENSG00000103150/ENSG00000120899/ENSG00000146674/ENSG00000162676/ENSG00000160801/ENSG00000167965/ENSG00000145214/ENSG00000108773/ENSG00000167588/ENSG00000160867/ENSG00000078549/ENSG00000068024/ENSG00000178752/ENSG00000198848/ENSG00000121905/ENSG00000063176/ENSG00000049239/ENSG00000173531/ENSG00000100078/ENSG00000050165/ENSG00000157978/ENSG00000187531/ENSG00000160326/ENSG00000124216/ENSG00000142208/ENSG00000167470/ENSG00000129993/ENSG00000196498/ENSG00000162552/ENSG00000072778/ENSG00000126368
GO:1901841	BP	regulation of high voltage-gated calcium channel activity	12	-1.65941	0.00844056	0.0369215	ENSG00000198668/ENSG00000167535/ENSG00000166592/ENSG00000164949/ENSG00000160014
GO:1901020	BP	negative regulation of calcium ion transmembrane transporter activity	29	-1.65923	0.0125456	0.0497605	ENSG00000125510/ENSG00000198668/ENSG00000178623/ENSG00000018625/ENSG00000120088/ENSG00000166592/ENSG00000164949/ENSG00000160014/ENSG00000099625
GO:0034122	BP	negative regulation of toll-like receptor signaling pathway	14	-1.65896	0.0114863	0.0466608	ENSG00000137265/ENSG00000140992/ENSG00000092445/ENSG00000141480/ENSG00000174885/ENSG00000105298/ENSG00000125734/ENSG00000160959
GO:1900746	BP	regulation of vascular endothelial growth factor signaling pathway	20	-1.65867	0.0116306	0.0470965	ENSG00000158125/ENSG00000165757/ENSG00000011465/ENSG00000112562/ENSG00000092421/ENSG00000183287/ENSG00000197879/ENSG00000135404/ENSG00000168477/ENSG00000136158/ENSG00000136848/ENSG00000184489/ENSG00000020181/ENSG00000112715/ENSG00000198719
GO:0070696	MF	transmembrane receptor protein serine/threonine kinase binding	12	-1.65849	0.00844056	0.0369215	ENSG00000153162/ENSG00000179776/ENSG00000156574/ENSG00000112175/ENSG00000125845/ENSG00000197122/ENSG00000146197/ENSG00000137834/ENSG00000125378
GO:1900182	BP	positive regulation of protein localization to nucleus	75	-1.65832	0.00233049	0.013669	ENSG00000164362/ENSG00000118046/ENSG00000086589/ENSG00000130726/ENSG00000106571/ENSG00000163932/ENSG00000148737/ENSG00000143799/ENSG00000172057/ENSG00000197122/ENSG00000146834/ENSG00000073756/ENSG00000010810/ENSG00000151929/ENSG00000164690/ENSG00000187778/ENSG00000145675/ENSG00000171206/ENSG00000166949/ENSG00000126603/ENSG00000178028/ENSG00000128342/ENSG00000142208/ENSG00000163874/ENSG00000196924
GO:0005978	BP	glycogen biosynthetic process	36	-1.65811	0.0112325	0.0457695	ENSG00000169047/ENSG00000185950/ENSG00000163754/ENSG00000219607/ENSG00000178567/ENSG00000132376/ENSG00000106633/ENSG00000115592/ENSG00000172531/ENSG00000105221/ENSG00000131871/ENSG00000132326/ENSG00000095637/ENSG00000127334/ENSG00000173281/ENSG00000119938/ENSG00000142208/ENSG00000126368
GO:0009250	BP	glucan biosynthetic process	36	-1.65811	0.0112325	0.0457695	ENSG00000169047/ENSG00000185950/ENSG00000163754/ENSG00000219607/ENSG00000178567/ENSG00000132376/ENSG00000106633/ENSG00000115592/ENSG00000172531/ENSG00000105221/ENSG00000131871/ENSG00000132326/ENSG00000095637/ENSG00000127334/ENSG00000173281/ENSG00000119938/ENSG00000142208/ENSG00000126368
GO:0010817	BP	regulation of hormone levels	410	-1.65763	2.82651e-06	5.34774e-05	ENSG00000160613/ENSG00000183682/ENSG00000042832/ENSG00000162337/ENSG00000163485/ENSG00000109320/ENSG00000136830/ENSG00000117298/ENSG00000042445/ENSG00000112164/ENSG00000107560/ENSG00000166224/ENSG00000115526/ENSG00000006071/ENSG00000135047/ENSG00000166501/ENSG00000143320/ENSG00000163659/ENSG00000136689/ENSG00000184349/ENSG00000100867/ENSG00000184254/ENSG00000278535/ENSG00000107485/ENSG00000138796/ENSG00000182240/ENSG00000133794/ENSG00000106633/ENSG00000131620/ENSG00000148795/ENSG00000103496/ENSG00000172375/ENSG00000170835/ENSG00000112175/ENSG00000118432/ENSG00000101160/ENSG00000171132/ENSG00000163803/ENSG00000131748/ENSG00000145103/ENSG00000173918/ENSG00000167536/ENSG00000143839/ENSG00000118263/ENSG00000102225/ENSG00000140443/ENSG00000198074/ENSG00000211448/ENSG00000148660/ENSG00000111012/ENSG00000227471/ENSG00000135821/ENSG00000154309/ENSG00000062282/ENSG00000137857/ENSG00000137869/ENSG00000148737/ENSG00000121671/ENSG00000115138/ENSG00000159640/ENSG00000150907/ENSG00000104332/ENSG00000172893/ENSG00000115257/ENSG00000011347/ENSG00000119714/ENSG00000114739/ENSG00000149577/ENSG00000120451/ENSG00000137288/ENSG00000125845/ENSG00000277893/ENSG00000100300/ENSG00000187553/ENSG00000152661/ENSG00000103056/ENSG00000181031/ENSG00000272636/ENSG00000177666/ENSG00000132326/ENSG00000124205/ENSG00000163083/ENSG00000072310/ENSG00000162496/ENSG00000187486/ENSG00000136573/ENSG00000120088/ENSG00000124766/ENSG00000120738/ENSG00000164690/ENSG00000100604/ENSG00000139547/ENSG00000150995/ENSG00000158445/ENSG00000162676/ENSG00000179044/ENSG00000203797/ENSG00000164733/ENSG00000160714/ENSG00000090006/ENSG00000145214/ENSG00000163399/ENSG00000136931/ENSG00000135111/ENSG00000135744/ENSG00000049239/ENSG00000174672/ENSG00000170498/ENSG00000136160/ENSG00000173175/ENSG00000169992/ENSG00000165125/ENSG00000100078/ENSG00000053918/ENSG00000140564/ENSG00000050165/ENSG00000128342/ENSG00000075073/ENSG00000113739/ENSG00000185000/ENSG00000182759/ENSG00000016082/ENSG00000005513/ENSG00000142330/ENSG00000003137/ENSG00000103257/ENSG00000167470/ENSG00000177542/ENSG00000162552/ENSG00000099985/ENSG00000073067/ENSG00000088256/ENSG00000138061/ENSG00000007516/ENSG00000141959/ENSG00000110719/ENSG00000101187/ENSG00000196557/ENSG00000126368
GO:0046661	BP	male sex differentiation	131	-1.65734	0.00119931	0.00811511	ENSG00000183117/ENSG00000176046/ENSG00000070193/ENSG00000145423/ENSG00000168036/ENSG00000143537/ENSG00000166224/ENSG00000121989/ENSG00000013619/ENSG00000092969/ENSG00000107485/ENSG00000106268/ENSG00000177551/ENSG00000164292/ENSG00000065802/ENSG00000100105/ENSG00000112175/ENSG00000145685/ENSG00000143839/ENSG00000151892/ENSG00000169071/ENSG00000153094/ENSG00000159640/ENSG00000104332/ENSG00000060138/ENSG00000277893/ENSG00000136574/ENSG00000114251/ENSG00000143355/ENSG00000163083/ENSG00000205336/ENSG00000111676/ENSG00000176720/ENSG00000168066/ENSG00000171791/ENSG00000164690/ENSG00000141448/ENSG00000110092/ENSG00000106031/ENSG00000136931/ENSG00000197461/ENSG00000135111/ENSG00000005073/ENSG00000113721/ENSG00000131759/ENSG00000157227/ENSG00000005513/ENSG00000162552/ENSG00000138061/ENSG00000115884/ENSG00000107831
GO:0009410	BP	response to xenobiotic stimulus	339	-1.65684	7.70173e-06	0.000125596	ENSG00000171428/ENSG00000103546/ENSG00000115415/ENSG00000137936/ENSG00000006071/ENSG00000069667/ENSG00000164171/ENSG00000092969/ENSG00000143365/ENSG00000183023/ENSG00000005884/ENSG00000171793/ENSG00000107485/ENSG00000138796/ENSG00000100263/ENSG00000156239/ENSG00000141564/ENSG00000185122/ENSG00000131183/ENSG00000197891/ENSG00000142319/ENSG00000104290/ENSG00000185920/ENSG00000086589/ENSG00000143839/ENSG00000137491/ENSG00000197165/ENSG00000168765/ENSG00000107159/ENSG00000116044/ENSG00000100307/ENSG00000116791/ENSG00000106991/ENSG00000125249/ENSG00000135638/ENSG00000156006/ENSG00000159640/ENSG00000060971/ENSG00000164082/ENSG00000104332/ENSG00000112759/ENSG00000130707/ENSG00000101096/ENSG00000119772/ENSG00000177000/ENSG00000131711/ENSG00000197122/ENSG00000277893/ENSG00000100300/ENSG00000136574/ENSG00000157240/ENSG00000073756/ENSG00000110711/ENSG00000137801/ENSG00000105675/ENSG00000171867/ENSG00000196839/ENSG00000072310/ENSG00000102468/ENSG00000087245/ENSG00000187486/ENSG00000165731/ENSG00000198246/ENSG00000160293/ENSG00000171791/ENSG00000120899/ENSG00000163513/ENSG00000129159/ENSG00000108819/ENSG00000157193/ENSG00000166311/ENSG00000141448/ENSG00000112941/ENSG00000139318/ENSG00000135446/ENSG00000110092/ENSG00000148677/ENSG00000078549/ENSG00000176387/ENSG00000131480/ENSG00000169692/ENSG00000163399/ENSG00000197461/ENSG00000111276/ENSG00000120907/ENSG00000172831/ENSG00000056972/ENSG00000119630/ENSG00000265972/ENSG00000051523/ENSG00000187796/ENSG00000053918/ENSG00000108602/ENSG00000078900/ENSG00000107331/ENSG00000003137/ENSG00000183087/ENSG00000136807/ENSG00000073067/ENSG00000171303/ENSG00000138061/ENSG00000143774/ENSG00000108821/ENSG00000055118/ENSG00000170345/ENSG00000180176
GO:2001237	BP	negative regulation of extrinsic apoptotic signaling pathway	78	-1.6566	0.00512852	0.0251585	ENSG00000115170/ENSG00000143384/ENSG00000070193/ENSG00000145423/ENSG00000160789/ENSG00000131981/ENSG00000164362/ENSG00000164867/ENSG00000112175/ENSG00000126709/ENSG00000085733/ENSG00000135472/ENSG00000148737/ENSG00000162734/ENSG00000173039/ENSG00000181788/ENSG00000168621/ENSG00000197122/ENSG00000137801/ENSG00000113520/ENSG00000171791/ENSG00000140939/ENSG00000006210/ENSG00000118503/ENSG00000139219/ENSG00000148841/ENSG00000204388/ENSG00000107731/ENSG00000142208/ENSG00000204389/ENSG00000125378/ENSG00000166484
GO:0043425	MF	bHLH transcription factor binding	20	-1.65634	0.0117499	0.0473336	ENSG00000124813/ENSG00000135363/ENSG00000115641/ENSG00000102554/ENSG00000125878/ENSG00000105698/ENSG00000071564/ENSG00000166949/ENSG00000016082/ENSG00000134107
GO:1903034	BP	regulation of response to wounding	122	-1.65588	0.001788	0.0110439	ENSG00000104368/ENSG00000174059/ENSG00000138685/ENSG00000112562/ENSG00000073712/ENSG00000110080/ENSG00000105974/ENSG00000162733/ENSG00000107796/ENSG00000006071/ENSG00000185924/ENSG00000010278/ENSG00000107104/ENSG00000117525/ENSG00000164867/ENSG00000196581/ENSG00000150093/ENSG00000124782/ENSG00000133216/ENSG00000074660/ENSG00000171132/ENSG00000158856/ENSG00000111252/ENSG00000173918/ENSG00000124193/ENSG00000140443/ENSG00000104415/ENSG00000163932/ENSG00000065534/ENSG00000137857/ENSG00000116044/ENSG00000126934/ENSG00000182718/ENSG00000167711/ENSG00000030582/ENSG00000137801/ENSG00000103175/ENSG00000102572/ENSG00000142949/ENSG00000100311/ENSG00000118503/ENSG00000166949/ENSG00000219438/ENSG00000115718/ENSG00000197461/ENSG00000174775/ENSG00000057593/ENSG00000261150/ENSG00000138080/ENSG00000162552/ENSG00000136826/ENSG00000040608/ENSG00000196924
GO:0060841	BP	venous blood vessel development	13	-1.65579	0.0117026	0.0471952	ENSG00000173706/ENSG00000183287/ENSG00000106991/ENSG00000114739/ENSG00000112715/ENSG00000139567/ENSG00000148400
GO:0043491	BP	protein kinase B signaling	148	-1.65546	0.000732326	0.00539554	ENSG00000154188/ENSG00000115310/ENSG00000169914/ENSG00000107679/ENSG00000120659/ENSG00000149295/ENSG00000106799/ENSG00000105373/ENSG00000158125/ENSG00000204628/ENSG00000158828/ENSG00000092445/ENSG00000108561/ENSG00000138685/ENSG00000128052/ENSG00000073712/ENSG00000133056/ENSG00000166292/ENSG00000174307/ENSG00000101017/ENSG00000141480/ENSG00000173846/ENSG00000112902/ENSG00000175197/ENSG00000109062/ENSG00000249915/ENSG00000132376/ENSG00000126218/ENSG00000124508/ENSG00000107485/ENSG00000118046/ENSG00000117525/ENSG00000150093/ENSG00000171100/ENSG00000111252/ENSG00000173918/ENSG00000140443/ENSG00000126458/ENSG00000147324/ENSG00000096384/ENSG00000106991/ENSG00000148737/ENSG00000164082/ENSG00000146648/ENSG00000103197/ENSG00000136158/ENSG00000197122/ENSG00000136574/ENSG00000140538/ENSG00000103056/ENSG00000137801/ENSG00000165731/ENSG00000161904/ENSG00000115461/ENSG00000142627/ENSG00000187800/ENSG00000185043/ENSG00000151651/ENSG00000180543/ENSG00000006210/ENSG00000164976/ENSG00000077782/ENSG00000146242/ENSG00000185650/ENSG00000133048/ENSG00000197461/ENSG00000100302/ENSG00000057593/ENSG00000126353/ENSG00000142208/ENSG00000183087/ENSG00000099985
GO:0042249	BP	establishment of planar polarity of embryonic epithelium	13	-1.65533	0.0119584	0.0478262	ENSG00000075275/ENSG00000145423/ENSG00000004975/ENSG00000104332/ENSG00000114251/ENSG00000157240/ENSG00000158055/ENSG00000137273/ENSG00000107404
GO:0032620	BP	interleukin-17 production	28	-1.65475	0.00937732	0.0400308	ENSG00000196843/ENSG00000131378/ENSG00000171867/ENSG00000114383/ENSG00000167207/ENSG00000160685/ENSG00000187796/ENSG00000103257/ENSG00000099985
GO:0032660	BP	regulation of interleukin-17 production	28	-1.65475	0.00937732	0.0400308	ENSG00000196843/ENSG00000131378/ENSG00000171867/ENSG00000114383/ENSG00000167207/ENSG00000160685/ENSG00000187796/ENSG00000103257/ENSG00000099985
GO:0048814	BP	regulation of dendrite morphogenesis	58	-1.65464	0.0053243	0.0258746	ENSG00000162065/ENSG00000118046/ENSG00000184402/ENSG00000112333/ENSG00000103264/ENSG00000133216/ENSG00000125249/ENSG00000113758/ENSG00000132535/ENSG00000061337/ENSG00000058404/ENSG00000114745/ENSG00000128245/ENSG00000187764/ENSG00000157193/ENSG00000171798/ENSG00000137825/ENSG00000124006/ENSG00000100968/ENSG00000176248/ENSG00000160716/ENSG00000175866/ENSG00000165802
GO:0046636	BP	negative regulation of alpha-beta T cell activation	37	-1.65445	0.00689226	0.0313999	ENSG00000106571/ENSG00000077238/ENSG00000020633/ENSG00000164889/ENSG00000171916/ENSG00000113520/ENSG00000168961/ENSG00000164690/ENSG00000136630/ENSG00000160685/ENSG00000113916/ENSG00000101665/ENSG00000157873/ENSG00000163874
GO:0031401	BP	positive regulation of protein modification process	775	-1.65407	1.79609e-09	9.15066e-08	ENSG00000117399/ENSG00000266094/ENSG00000176046/ENSG00000073712/ENSG00000105127/ENSG00000157168/ENSG00000120162/ENSG00000136122/ENSG00000037280/ENSG00000183682/ENSG00000105974/ENSG00000070193/ENSG00000156427/ENSG00000163485/ENSG00000162733/ENSG00000145423/ENSG00000168036/ENSG00000130714/ENSG00000100065/ENSG00000103888/ENSG00000101213/ENSG00000102471/ENSG00000183283/ENSG00000204414/ENSG00000101017/ENSG00000141480/ENSG00000140450/ENSG00000156466/ENSG00000277363/ENSG00000184058/ENSG00000137936/ENSG00000196396/ENSG00000121989/ENSG00000078061/ENSG00000092969/ENSG00000249915/ENSG00000160789/ENSG00000172232/ENSG00000183160/ENSG00000156642/ENSG00000184349/ENSG00000109819/ENSG00000111859/ENSG00000107485/ENSG00000118046/ENSG00000161526/ENSG00000133794/ENSG00000198612/ENSG00000139668/ENSG00000155066/ENSG00000141564/ENSG00000179943/ENSG00000185122/ENSG00000156574/ENSG00000112175/ENSG00000213949/ENSG00000145777/ENSG00000123728/ENSG00000104872/ENSG00000103549/ENSG00000004975/ENSG00000144118/ENSG00000269113/ENSG00000067606/ENSG00000132471/ENSG00000111907/ENSG00000151892/ENSG00000169071/ENSG00000160284/ENSG00000168067/ENSG00000163932/ENSG00000186654/ENSG00000096384/ENSG00000139946/ENSG00000132329/ENSG00000167191/ENSG00000102760/ENSG00000106991/ENSG00000125249/ENSG00000181634/ENSG00000084764/ENSG00000009830/ENSG00000119403/ENSG00000183255/ENSG00000034152/ENSG00000196363/ENSG00000126934/ENSG00000105221/ENSG00000162517/ENSG00000163362/ENSG00000026508/ENSG00000272398/ENSG00000159640/ENSG00000102547/ENSG00000162892/ENSG00000172081/ENSG00000146648/ENSG00000101144/ENSG00000132535/ENSG00000141551/ENSG00000006712/ENSG00000168477/ENSG00000004660/ENSG00000116985/ENSG00000114739/ENSG00000168309/ENSG00000136158/ENSG00000135439/ENSG00000149115/ENSG00000145431/ENSG00000105229/ENSG00000169696/ENSG00000125845/ENSG00000197122/ENSG00000176463/ENSG00000163251/ENSG00000101280/ENSG00000135333/ENSG00000140538/ENSG00000106617/ENSG00000132275/ENSG00000114251/ENSG00000157240/ENSG00000173011/ENSG00000136848/ENSG00000146216/ENSG00000061938/ENSG00000168646/ENSG00000073756/ENSG00000196843/ENSG00000137801/ENSG00000124205/ENSG00000198668/ENSG00000010810/ENSG00000113520/ENSG00000157110/ENSG00000112511/ENSG00000204305/ENSG00000171867/ENSG00000135414/ENSG00000163083/ENSG00000072310/ENSG00000197561/ENSG00000176749/ENSG00000102468/ENSG00000174744/ENSG00000169689/ENSG00000165731/ENSG00000124762/ENSG00000187764/ENSG00000171791/ENSG00000124766/ENSG00000120738/ENSG00000143768/ENSG00000126803/ENSG00000184675/ENSG00000120899/ENSG00000169252/ENSG00000043462/ENSG00000026103/ENSG00000163513/ENSG00000187778/ENSG00000100726/ENSG00000111328/ENSG00000185043/ENSG00000146192/ENSG00000151651/ENSG00000157193/ENSG00000184216/ENSG00000167965/ENSG00000180543/ENSG00000166311/ENSG00000145214/ENSG00000006210/ENSG00000108773/ENSG00000077782/ENSG00000111241/ENSG00000171798/ENSG00000159692/ENSG00000120885/ENSG00000140044/ENSG00000100311/ENSG00000167207/ENSG00000110092/ENSG00000113369/ENSG00000149930/ENSG00000068024/ENSG00000103653/ENSG00000133048/ENSG00000008710/ENSG00000132382/ENSG00000197461/ENSG00000078579/ENSG00000100302/ENSG00000145901/ENSG00000113916/ENSG00000174775/ENSG00000011304/ENSG00000135744/ENSG00000112715/ENSG00000160014/ENSG00000111276/ENSG00000120907/ENSG00000063176/ENSG00000166886/ENSG00000119630/ENSG00000136160/ENSG00000185652/ENSG00000139567/ENSG00000105325/ENSG00000182979/ENSG00000076984/ENSG00000087074/ENSG00000118971/ENSG00000113721/ENSG00000109501/ENSG00000172534/ENSG00000128342/ENSG00000126353/ENSG00000067182/ENSG00000142871/ENSG00000070388/ENSG00000138623/ENSG00000184371/ENSG00000016082/ENSG00000101665/ENSG00000157873/ENSG00000143869/ENSG00000266524/ENSG00000182208/ENSG00000142208/ENSG00000183087/ENSG00000157119/ENSG00000158815/ENSG00000099985/ENSG00000175920/ENSG00000163874/ENSG00000162511/ENSG00000078902/ENSG00000040633/ENSG00000079337/ENSG00000173546/ENSG00000107404/ENSG00000107831/ENSG00000076604/ENSG00000068078/ENSG00000125378/ENSG00000165802/ENSG00000110651
GO:0060325	BP	face morphogenesis	23	-1.65359	0.0121912	0.0486339	ENSG00000184058/ENSG00000166224/ENSG00000163659/ENSG00000167522/ENSG00000126458/ENSG00000103196/ENSG00000087245/ENSG00000137868/ENSG00000157933/ENSG00000144655/ENSG00000108821
GO:0030168	BP	platelet activation	96	-1.65343	0.00196102	0.011933	ENSG00000188313/ENSG00000101017/ENSG00000120063/ENSG00000010278/ENSG00000164867/ENSG00000087460/ENSG00000101608/ENSG00000158856/ENSG00000105664/ENSG00000111252/ENSG00000173918/ENSG00000108405/ENSG00000163932/ENSG00000112658/ENSG00000213719/ENSG00000137076/ENSG00000197122/ENSG00000172500/ENSG00000100345/ENSG00000160293/ENSG00000111679/ENSG00000187800/ENSG00000145214/ENSG00000149091/ENSG00000100311/ENSG00000054179/ENSG00000159176/ENSG00000197461/ENSG00000127533/ENSG00000138080/ENSG00000196924/ENSG00000064201
GO:0031348	BP	negative regulation of defense response	185	-1.65315	0.000357609	0.00299738	ENSG00000163485/ENSG00000175899/ENSG00000109320/ENSG00000141480/ENSG00000163565/ENSG00000134460/ENSG00000069667/ENSG00000108771/ENSG00000107485/ENSG00000140853/ENSG00000083799/ENSG00000132386/ENSG00000129667/ENSG00000100304/ENSG00000110921/ENSG00000184599/ENSG00000163932/ENSG00000147324/ENSG00000137869/ENSG00000124212/ENSG00000143799/ENSG00000154124/ENSG00000198053/ENSG00000028137/ENSG00000197122/ENSG00000124181/ENSG00000204592/ENSG00000276600/ENSG00000186716/ENSG00000030582/ENSG00000174885/ENSG00000131871/ENSG00000091972/ENSG00000010810/ENSG00000158714/ENSG00000113520/ENSG00000196839/ENSG00000197561/ENSG00000168961/ENSG00000103175/ENSG00000135318/ENSG00000198791/ENSG00000077984/ENSG00000006210/ENSG00000105298/ENSG00000167207/ENSG00000184557/ENSG00000118503/ENSG00000166033/ENSG00000166949/ENSG00000145632/ENSG00000115718/ENSG00000149476/ENSG00000075240/ENSG00000140564/ENSG00000067182/ENSG00000139546/ENSG00000016082/ENSG00000206503/ENSG00000136826/ENSG00000126368/ENSG00000176845/ENSG00000166484
GO:0001216	MF	DNA-binding transcription activator activity	334	-1.6528	1.23775e-05	0.000185544	ENSG00000101412/ENSG00000111145/ENSG00000162772/ENSG00000124813/ENSG00000116731/ENSG00000066827/ENSG00000162599/ENSG00000105732/ENSG00000141956/ENSG00000109320/ENSG00000188313/ENSG00000105516/ENSG00000134954/ENSG00000175197/ENSG00000126767/ENSG00000167967/ENSG00000128604/ENSG00000136451/ENSG00000135373/ENSG00000107175/ENSG00000090447/ENSG00000172379/ENSG00000221818/ENSG00000107485/ENSG00000025156/ENSG00000177551/ENSG00000147862/ENSG00000152804/ENSG00000112333/ENSG00000005102/ENSG00000126003/ENSG00000185122/ENSG00000109906/ENSG00000124782/ENSG00000166454/ENSG00000134317/ENSG00000107859/ENSG00000118263/ENSG00000107249/ENSG00000169926/ENSG00000205250/ENSG00000116044/ENSG00000137203/ENSG00000165462/ENSG00000112658/ENSG00000120690/ENSG00000139083/ENSG00000173039/ENSG00000141905/ENSG00000116604/ENSG00000150907/ENSG00000185630/ENSG00000153234/ENSG00000127152/ENSG00000102554/ENSG00000125347/ENSG00000101096/ENSG00000168310/ENSG00000134138/ENSG00000143995/ENSG00000136574/ENSG00000118689/ENSG00000116809/ENSG00000163909/ENSG00000143390/ENSG00000108924/ENSG00000130940/ENSG00000197063/ENSG00000125878/ENSG00000121454/ENSG00000116132/ENSG00000064195/ENSG00000072310/ENSG00000123358/ENSG00000174576/ENSG00000180035/ENSG00000089225/ENSG00000126456/ENSG00000124766/ENSG00000007372/ENSG00000120738/ENSG00000198176/ENSG00000164920/ENSG00000067082/ENSG00000174332/ENSG00000071564/ENSG00000204231/ENSG00000158055/ENSG00000116016/ENSG00000166949/ENSG00000106031/ENSG00000126778/ENSG00000107187/ENSG00000160685/ENSG00000204304/ENSG00000178573/ENSG00000135111/ENSG00000153879/ENSG00000115507/ENSG00000179922/ENSG00000137273/ENSG00000179348/ENSG00000155090/ENSG00000126603/ENSG00000113722/ENSG00000144655/ENSG00000078900/ENSG00000075426/ENSG00000131196/ENSG00000128710/ENSG00000182759/ENSG00000163884/ENSG00000016082/ENSG00000069011/ENSG00000077150/ENSG00000142611/ENSG00000166188/ENSG00000136826/ENSG00000102870/ENSG00000170345
GO:0007405	BP	neuroblast proliferation	63	-1.65247	0.00324562	0.0176797	ENSG00000082014/ENSG00000112333/ENSG00000150093/ENSG00000104290/ENSG00000198026/ENSG00000106571/ENSG00000184599/ENSG00000148704/ENSG00000066468/ENSG00000164398/ENSG00000007866/ENSG00000106948/ENSG00000134780/ENSG00000007372/ENSG00000164690/ENSG00000006210/ENSG00000117407/ENSG00000112715/ENSG00000179348/ENSG00000196576/ENSG00000159388/ENSG00000148400
GO:0042733	BP	embryonic digit morphogenesis	48	-1.65233	0.0108575	0.0445443	ENSG00000146535/ENSG00000103449/ENSG00000187535/ENSG00000162337/ENSG00000145423/ENSG00000168036/ENSG00000117298/ENSG00000150893/ENSG00000109906/ENSG00000108641/ENSG00000153094/ENSG00000106571/ENSG00000179029/ENSG00000114251/ENSG00000171310/ENSG00000164690/ENSG00000154764/ENSG00000164920/ENSG00000135111/ENSG00000005073/ENSG00000143867/ENSG00000120149/ENSG00000125378/ENSG00000148400
GO:1900745	BP	positive regulation of p38MAPK cascade	22	-1.65226	0.0105079	0.0435688	ENSG00000158125/ENSG00000197442/ENSG00000141503/ENSG00000156466/ENSG00000126457/ENSG00000147324/ENSG00000125845/ENSG00000204305/ENSG00000112715/ENSG00000163874/ENSG00000125378
GO:0033673	BP	negative regulation of kinase activity	187	-1.65187	0.000199792	0.00185624	ENSG00000162337/ENSG00000105974/ENSG00000172053/ENSG00000162733/ENSG00000145423/ENSG00000101213/ENSG00000168734/ENSG00000137642/ENSG00000277363/ENSG00000111266/ENSG00000196396/ENSG00000173706/ENSG00000132376/ENSG00000183023/ENSG00000090447/ENSG00000153187/ENSG00000176108/ENSG00000152804/ENSG00000116285/ENSG00000168939/ENSG00000133216/ENSG00000110880/ENSG00000108861/ENSG00000100100/ENSG00000150867/ENSG00000175137/ENSG00000111252/ENSG00000159733/ENSG00000150593/ENSG00000163932/ENSG00000163291/ENSG00000197381/ENSG00000087302/ENSG00000104332/ENSG00000146904/ENSG00000101144/ENSG00000103197/ENSG00000136158/ENSG00000125845/ENSG00000106617/ENSG00000136848/ENSG00000173334/ENSG00000133895/ENSG00000131771/ENSG00000112679/ENSG00000124762/ENSG00000113648/ENSG00000111679/ENSG00000181404/ENSG00000187678/ENSG00000166311/ENSG00000130382/ENSG00000164056/ENSG00000118503/ENSG00000103653/ENSG00000121653/ENSG00000071575/ENSG00000135744/ENSG00000111276/ENSG00000185551/ENSG00000178209/ENSG00000139546/ENSG00000169220/ENSG00000164086/ENSG00000142208/ENSG00000167470/ENSG00000204673/ENSG00000107404/ENSG00000125378
GO:0061180	BP	mammary gland epithelium development	61	-1.65161	0.00931737	0.0398403	ENSG00000117595/ENSG00000138685/ENSG00000170430/ENSG00000183117/ENSG00000162337/ENSG00000070193/ENSG00000107485/ENSG00000124782/ENSG00000185920/ENSG00000105221/ENSG00000066468/ENSG00000163348/ENSG00000197122/ENSG00000114251/ENSG00000188064/ENSG00000204580/ENSG00000180900/ENSG00000142627/ENSG00000110092/ENSG00000135111/ENSG00000183779/ENSG00000184371/ENSG00000142208/ENSG00000162552/ENSG00000120149
GO:0014856	BP	skeletal muscle cell proliferation	18	-1.65153	0.0124674	0.0495834	ENSG00000154188/ENSG00000112033/ENSG00000138685/ENSG00000154928/ENSG00000162430/ENSG00000105971/ENSG00000197122/ENSG00000164690/ENSG00000126778/ENSG00000170345
GO:1900026	BP	positive regulation of substrate adhesion-dependent cell spreading	34	-1.65078	0.0100115	0.0420247	ENSG00000079805/ENSG00000034971/ENSG00000197747/ENSG00000179820/ENSG00000179218/ENSG00000108561/ENSG00000150760/ENSG00000073712/ENSG00000102837/ENSG00000111859/ENSG00000124782/ENSG00000158856/ENSG00000092929/ENSG00000147459/ENSG00000102606/ENSG00000124126/ENSG00000185043/ENSG00000072163/ENSG00000196924
GO:0051495	BP	positive regulation of cytoskeleton organization	161	-1.65057	0.000658751	0.00496074	ENSG00000104332/ENSG00000071051/ENSG00000165527/ENSG00000146904/ENSG00000172403/ENSG00000135723/ENSG00000131711/ENSG00000140538/ENSG00000167711/ENSG00000176749/ENSG00000148180/ENSG00000182511/ENSG00000120899/ENSG00000085741/ENSG00000140854/ENSG00000167965/ENSG00000146122/ENSG00000074964/ENSG00000006210/ENSG00000166949/ENSG00000104728/ENSG00000183853/ENSG00000174775/ENSG00000111276/ENSG00000171992/ENSG00000175866/ENSG00000159753/ENSG00000185652/ENSG00000204388/ENSG00000126353/ENSG00000120896/ENSG00000132688/ENSG00000162552/ENSG00000136717/ENSG00000079337/ENSG00000204389/ENSG00000130827/ENSG00000071127
GO:0010939	BP	regulation of necrotic cell death	34	-1.65032	0.0101247	0.0423855	ENSG00000158480/ENSG00000023445/ENSG00000176046/ENSG00000104763/ENSG00000105974/ENSG00000162733/ENSG00000116863/ENSG00000181652/ENSG00000083799/ENSG00000198925/ENSG00000143799/ENSG00000060138/ENSG00000100300/ENSG00000176171/ENSG00000176720/ENSG00000151729/ENSG00000131389/ENSG00000108179
GO:0033028	BP	myeloid cell apoptotic process	28	-1.6494	0.00995976	0.0418525	ENSG00000165527/ENSG00000131871/ENSG00000126456/ENSG00000171791/ENSG00000090316/ENSG00000167207/ENSG00000143772/ENSG00000163930/ENSG00000183087/ENSG00000185507
GO:2000242	BP	negative regulation of reproductive process	57	-1.64892	0.0059733	0.0281171	ENSG00000118046/ENSG00000156574/ENSG00000132386/ENSG00000071539/ENSG00000085465/ENSG00000149506/ENSG00000060138/ENSG00000101144/ENSG00000152661/ENSG00000114251/ENSG00000159899/ENSG00000196839/ENSG00000100345/ENSG00000111348/ENSG00000136931/ENSG00000111276/ENSG00000128342/ENSG00000183134/ENSG00000124216/ENSG00000162552/ENSG00000107317/ENSG00000172818/ENSG00000125378
GO:1901099	BP	negative regulation of signal transduction in absence of ligand	27	-1.64851	0.0117867	0.047339	ENSG00000168621/ENSG00000171791/ENSG00000006210/ENSG00000139219/ENSG00000204388/ENSG00000107731/ENSG00000142208/ENSG00000204389/ENSG00000166484
GO:2001240	BP	negative regulation of extrinsic apoptotic signaling pathway in absence of ligand	27	-1.64851	0.0117867	0.047339	ENSG00000168621/ENSG00000171791/ENSG00000006210/ENSG00000139219/ENSG00000204388/ENSG00000107731/ENSG00000142208/ENSG00000204389/ENSG00000166484
GO:0034284	BP	response to monosaccharide	156	-1.64788	0.000553154	0.00432048	ENSG00000006071/ENSG00000164171/ENSG00000183023/ENSG00000184349/ENSG00000106633/ENSG00000131620/ENSG00000103496/ENSG00000138030/ENSG00000172375/ENSG00000132386/ENSG00000104872/ENSG00000171132/ENSG00000118263/ENSG00000102225/ENSG00000140443/ENSG00000135821/ENSG00000119718/ENSG00000124253/ENSG00000112658/ENSG00000148737/ENSG00000159640/ENSG00000112759/ENSG00000119714/ENSG00000114739/ENSG00000149577/ENSG00000136574/ENSG00000131871/ENSG00000133895/ENSG00000073756/ENSG00000137801/ENSG00000204305/ENSG00000072310/ENSG00000124766/ENSG00000120738/ENSG00000120899/ENSG00000163513/ENSG00000158445/ENSG00000225697/ENSG00000111276/ENSG00000174672/ENSG00000171246/ENSG00000265972/ENSG00000173175/ENSG00000051523/ENSG00000182759/ENSG00000142173/ENSG00000183087/ENSG00000007516/ENSG00000141959/ENSG00000113504/ENSG00000126368/ENSG00000180176
GO:0071322	BP	cellular response to carbohydrate stimulus	115	-1.64778	0.00193182	0.0118014	ENSG00000185950/ENSG00000104635/ENSG00000130856/ENSG00000162337/ENSG00000071242/ENSG00000107560/ENSG00000006071/ENSG00000166501/ENSG00000184349/ENSG00000131620/ENSG00000103496/ENSG00000172375/ENSG00000132386/ENSG00000104872/ENSG00000171132/ENSG00000118263/ENSG00000102225/ENSG00000140443/ENSG00000156711/ENSG00000124253/ENSG00000112658/ENSG00000034152/ENSG00000159640/ENSG00000112759/ENSG00000119714/ENSG00000149577/ENSG00000136574/ENSG00000133895/ENSG00000204305/ENSG00000124766/ENSG00000158445/ENSG00000185650/ENSG00000225697/ENSG00000174672/ENSG00000171246/ENSG00000173175/ENSG00000051523/ENSG00000076984/ENSG00000183087/ENSG00000007516/ENSG00000113504/ENSG00000126368/ENSG00000180176
GO:0062207	BP	regulation of pattern recognition receptor signaling pathway	87	-1.64774	0.00199878	0.0120966	ENSG00000092445/ENSG00000023445/ENSG00000070010/ENSG00000136869/ENSG00000108561/ENSG00000160703/ENSG00000174125/ENSG00000105974/ENSG00000187554/ENSG00000141480/ENSG00000108771/ENSG00000188056/ENSG00000110446/ENSG00000147324/ENSG00000134321/ENSG00000125347/ENSG00000139370/ENSG00000276600/ENSG00000174885/ENSG00000136848/ENSG00000162676/ENSG00000105298/ENSG00000167207/ENSG00000118503/ENSG00000149476/ENSG00000075240/ENSG00000204388/ENSG00000051523/ENSG00000125734/ENSG00000160959/ENSG00000131669/ENSG00000204389/ENSG00000126368/ENSG00000185507
GO:0007420	BP	brain development	634	-1.64739	7.77375e-08	2.37633e-06	ENSG00000221866/ENSG00000141503/ENSG00000162105/ENSG00000144724/ENSG00000166171/ENSG00000092445/ENSG00000183527/ENSG00000013810/ENSG00000148396/ENSG00000110436/ENSG00000169057/ENSG00000187742/ENSG00000141013/ENSG00000130305/ENSG00000165795/ENSG00000135334/ENSG00000154642/ENSG00000182197/ENSG00000165695/ENSG00000164828/ENSG00000103449/ENSG00000138685/ENSG00000078269/ENSG00000107954/ENSG00000198121/ENSG00000157087/ENSG00000185950/ENSG00000163531/ENSG00000091136/ENSG00000077092/ENSG00000101412/ENSG00000124788/ENSG00000158748/ENSG00000213923/ENSG00000177103/ENSG00000172053/ENSG00000070193/ENSG00000145423/ENSG00000168036/ENSG00000187122/ENSG00000111262/ENSG00000161509/ENSG00000011600/ENSG00000077063/ENSG00000141480/ENSG00000112902/ENSG00000171307/ENSG00000078674/ENSG00000069667/ENSG00000185924/ENSG00000154928/ENSG00000112139/ENSG00000173786/ENSG00000183023/ENSG00000117411/ENSG00000184254/ENSG00000158169/ENSG00000095397/ENSG00000172379/ENSG00000177551/ENSG00000147862/ENSG00000170075/ENSG00000168389/ENSG00000112333/ENSG00000196159/ENSG00000150093/ENSG00000177301/ENSG00000156574/ENSG00000129244/ENSG00000112175/ENSG00000133216/ENSG00000110880/ENSG00000142319/ENSG00000104290/ENSG00000185920/ENSG00000198026/ENSG00000164209/ENSG00000144355/ENSG00000107859/ENSG00000140443/ENSG00000189184/ENSG00000163508/ENSG00000173376/ENSG00000136535/ENSG00000105402/ENSG00000153094/ENSG00000100242/ENSG00000106571/ENSG00000123560/ENSG00000132640/ENSG00000070614/ENSG00000183873/ENSG00000135472/ENSG00000147316/ENSG00000148704/ENSG00000165462/ENSG00000112658/ENSG00000137267/ENSG00000135638/ENSG00000125835/ENSG00000159640/ENSG00000197971/ENSG00000130479/ENSG00000071655/ENSG00000104332/ENSG00000185630/ENSG00000153234/ENSG00000127152/ENSG00000117394/ENSG00000146648/ENSG00000101144/ENSG00000159720/ENSG00000132535/ENSG00000141551/ENSG00000130640/ENSG00000066468/ENSG00000163348/ENSG00000134138/ENSG00000143995/ENSG00000127663/ENSG00000116729/ENSG00000160200/ENSG00000125845/ENSG00000197122/ENSG00000277893/ENSG00000135333/ENSG00000120686/ENSG00000176171/ENSG00000114251/ENSG00000186716/ENSG00000157240/ENSG00000136848/ENSG00000134198/ENSG00000146216/ENSG00000133895/ENSG00000151208/ENSG00000187266/ENSG00000184144/ENSG00000198668/ENSG00000010810/ENSG00000128245/ENSG00000142798/ENSG00000188064/ENSG00000163083/ENSG00000140836/ENSG00000205336/ENSG00000106948/ENSG00000018625/ENSG00000176749/ENSG00000176720/ENSG00000166710/ENSG00000171791/ENSG00000151929/ENSG00000007372/ENSG00000164690/ENSG00000198728/ENSG00000181409/ENSG00000163513/ENSG00000180900/ENSG00000076356/ENSG00000129159/ENSG00000157216/ENSG00000108819/ENSG00000154764/ENSG00000182704/ENSG00000157193/ENSG00000118257/ENSG00000147526/ENSG00000108773/ENSG00000196123/ENSG00000171798/ENSG00000076924/ENSG00000187498/ENSG00000137285/ENSG00000181754/ENSG00000198835/ENSG00000107187/ENSG00000103653/ENSG00000074047/ENSG00000099617/ENSG00000204304/ENSG00000253368/ENSG00000157933/ENSG00000168758/ENSG00000160716/ENSG00000135111/ENSG00000115507/ENSG00000121905/ENSG00000251322/ENSG00000205476/ENSG00000107562/ENSG00000160014/ENSG00000063176/ENSG00000179348/ENSG00000078808/ENSG00000175866/ENSG00000185551/ENSG00000169992/ENSG00000196576/ENSG00000112238/ENSG00000159388/ENSG00000110697/ENSG00000143126/ENSG00000131759/ENSG00000170989/ENSG00000138623/ENSG00000016082/ENSG00000108175/ENSG00000143869/ENSG00000079432/ENSG00000198719/ENSG00000067836/ENSG00000266524/ENSG00000069011/ENSG00000196498/ENSG00000132688/ENSG00000162552/ENSG00000171303/ENSG00000164093/ENSG00000040608/ENSG00000278195/ENSG00000114554/ENSG00000107831/ENSG00000130827/ENSG00000125378/ENSG00000148400/ENSG00000180176
GO:0030315	CC	T-tubule	45	-1.64683	0.00809562	0.0356326	ENSG00000157388/ENSG00000135636/ENSG00000183023/ENSG00000140443/ENSG00000183873/ENSG00000143153/ENSG00000151067/ENSG00000105711/ENSG00000167535/ENSG00000170385/ENSG00000018625/ENSG00000187486/ENSG00000149575/ENSG00000163399/ENSG00000181856/ENSG00000120907/ENSG00000185567/ENSG00000136717
GO:0045494	BP	photoreceptor cell maintenance	37	-1.6466	0.00711281	0.0322726	ENSG00000058453/ENSG00000070729/ENSG00000148600/ENSG00000129244/ENSG00000006611/ENSG00000182372/ENSG00000112041/ENSG00000117394/ENSG00000198691/ENSG00000183638/ENSG00000163914/ENSG00000107736/ENSG00000166402/ENSG00000182040/ENSG00000148204
GO:0071402	BP	cellular response to lipoprotein particle stimulus	27	-1.64604	0.0122534	0.0488571	ENSG00000165029/ENSG00000171150/ENSG00000141458/ENSG00000136869/ENSG00000172350/ENSG00000010278/ENSG00000150093/ENSG00000103056/ENSG00000198848/ENSG00000160255/ENSG00000142208/ENSG00000110651
GO:0070997	BP	neuron death	292	-1.64592	3.78033e-05	0.000480712	ENSG00000111912/ENSG00000163485/ENSG00000162733/ENSG00000168036/ENSG00000011600/ENSG00000141480/ENSG00000137642/ENSG00000175197/ENSG00000126767/ENSG00000092969/ENSG00000154928/ENSG00000164362/ENSG00000109819/ENSG00000107485/ENSG00000117691/ENSG00000162065/ENSG00000162909/ENSG00000185122/ENSG00000101421/ENSG00000132386/ENSG00000213949/ENSG00000101160/ENSG00000269335/ENSG00000144355/ENSG00000107859/ENSG00000173376/ENSG00000153094/ENSG00000182372/ENSG00000135472/ENSG00000124493/ENSG00000137203/ENSG00000197381/ENSG00000105221/ENSG00000143799/ENSG00000197283/ENSG00000153234/ENSG00000168621/ENSG00000169174/ENSG00000028137/ENSG00000135439/ENSG00000118689/ENSG00000135333/ENSG00000176171/ENSG00000114251/ENSG00000157240/ENSG00000030582/ENSG00000159899/ENSG00000091972/ENSG00000010810/ENSG00000171867/ENSG00000125952/ENSG00000176749/ENSG00000117560/ENSG00000111676/ENSG00000176720/ENSG00000171791/ENSG00000120738/ENSG00000120899/ENSG00000100604/ENSG00000026103/ENSG00000158445/ENSG00000151651/ENSG00000006210/ENSG00000120885/ENSG00000110092/ENSG00000185189/ENSG00000126778/ENSG00000100968/ENSG00000078579/ENSG00000174775/ENSG00000160255/ENSG00000143321/ENSG00000068383/ENSG00000185652/ENSG00000111640/ENSG00000076984/ENSG00000100078/ENSG00000109501/ENSG00000159388/ENSG00000184371/ENSG00000107731/ENSG00000016082/ENSG00000099804/ENSG00000142208/ENSG00000132688/ENSG00000204673/ENSG00000102879/ENSG00000004399/ENSG00000107831/ENSG00000182087/ENSG00000122756/ENSG00000165802/ENSG00000170345
GO:1903573	BP	negative regulation of response to endoplasmic reticulum stress	34	-1.64545	0.0105772	0.0437271	ENSG00000014123/ENSG00000196396/ENSG00000107175/ENSG00000071051/ENSG00000131871/ENSG00000051108/ENSG00000064687/ENSG00000120885/ENSG00000162298/ENSG00000104969/ENSG00000087074/ENSG00000109501/ENSG00000204389
GO:0048588	BP	developmental cell growth	199	-1.64522	0.000327694	0.00279167	ENSG00000120332/ENSG00000168036/ENSG00000187122/ENSG00000166925/ENSG00000112902/ENSG00000179242/ENSG00000132872/ENSG00000143320/ENSG00000143858/ENSG00000184349/ENSG00000143434/ENSG00000092421/ENSG00000118046/ENSG00000187688/ENSG00000150093/ENSG00000082684/ENSG00000067606/ENSG00000085733/ENSG00000124785/ENSG00000151617/ENSG00000184347/ENSG00000247596/ENSG00000096384/ENSG00000124772/ENSG00000112658/ENSG00000135638/ENSG00000164530/ENSG00000001617/ENSG00000131711/ENSG00000136574/ENSG00000160310/ENSG00000135333/ENSG00000114251/ENSG00000159899/ENSG00000124205/ENSG00000119866/ENSG00000172819/ENSG00000130558/ENSG00000204580/ENSG00000187764/ENSG00000163513/ENSG00000167548/ENSG00000118257/ENSG00000108830/ENSG00000010319/ENSG00000060069/ENSG00000168758/ENSG00000176248/ENSG00000172037/ENSG00000107562/ENSG00000135744/ENSG00000112715/ENSG00000120907/ENSG00000127129/ENSG00000177169/ENSG00000138623/ENSG00000101665/ENSG00000203879/ENSG00000012171/ENSG00000100884/ENSG00000040608/ENSG00000107404/ENSG00000114554/ENSG00000130827
GO:0048675	BP	axon extension	107	-1.64509	0.00196778	0.0119554	ENSG00000187122/ENSG00000112902/ENSG00000179242/ENSG00000143434/ENSG00000092421/ENSG00000187688/ENSG00000150093/ENSG00000082684/ENSG00000085733/ENSG00000151617/ENSG00000184347/ENSG00000247596/ENSG00000096384/ENSG00000112658/ENSG00000001617/ENSG00000131711/ENSG00000114251/ENSG00000124205/ENSG00000130558/ENSG00000187764/ENSG00000118257/ENSG00000010319/ENSG00000168758/ENSG00000176248/ENSG00000172037/ENSG00000107562/ENSG00000112715/ENSG00000127129/ENSG00000177169/ENSG00000138623/ENSG00000203879/ENSG00000012171/ENSG00000040608/ENSG00000107404/ENSG00000130827
GO:1903531	BP	negative regulation of secretion by cell	107	-1.64494	0.00196778	0.0119554	ENSG00000277363/ENSG00000006071/ENSG00000132872/ENSG00000138796/ENSG00000118432/ENSG00000129667/ENSG00000118263/ENSG00000154813/ENSG00000121671/ENSG00000110881/ENSG00000134321/ENSG00000150907/ENSG00000104332/ENSG00000114353/ENSG00000028137/ENSG00000100300/ENSG00000152661/ENSG00000186716/ENSG00000091972/ENSG00000163083/ENSG00000072310/ENSG00000170385/ENSG00000168961/ENSG00000187486/ENSG00000100604/ENSG00000158445/ENSG00000128342/ENSG00000067182/ENSG00000075073/ENSG00000167470/ENSG00000099985/ENSG00000141959/ENSG00000099625/ENSG00000007384/ENSG00000148400
GO:0097305	BP	response to alcohol	202	-1.6445	0.000294544	0.0025682	ENSG00000118432/ENSG00000142319/ENSG00000171132/ENSG00000185920/ENSG00000140443/ENSG00000121281/ENSG00000184347/ENSG00000006025/ENSG00000143799/ENSG00000159640/ENSG00000069702/ENSG00000125384/ENSG00000104332/ENSG00000171631/ENSG00000119772/ENSG00000066468/ENSG00000163453/ENSG00000119138/ENSG00000100300/ENSG00000140538/ENSG00000010810/ENSG00000163083/ENSG00000072310/ENSG00000174576/ENSG00000120088/ENSG00000120899/ENSG00000163513/ENSG00000123454/ENSG00000108819/ENSG00000157193/ENSG00000135446/ENSG00000110092/ENSG00000078549/ENSG00000160716/ENSG00000181856/ENSG00000198848/ENSG00000160014/ENSG00000063176/ENSG00000049239/ENSG00000078808/ENSG00000057593/ENSG00000171700/ENSG00000178028/ENSG00000162572/ENSG00000173175/ENSG00000051523/ENSG00000126353/ENSG00000107331/ENSG00000131759/ENSG00000142208/ENSG00000138061/ENSG00000127528/ENSG00000170345/ENSG00000180176
GO:0050866	BP	negative regulation of cell activation	166	-1.64401	0.000458864	0.00368367	ENSG00000010278/ENSG00000131981/ENSG00000124508/ENSG00000100263/ENSG00000170298/ENSG00000164867/ENSG00000158786/ENSG00000118432/ENSG00000108861/ENSG00000111252/ENSG00000173918/ENSG00000106571/ENSG00000184599/ENSG00000163932/ENSG00000077238/ENSG00000020633/ENSG00000104332/ENSG00000125347/ENSG00000164889/ENSG00000171916/ENSG00000186716/ENSG00000030582/ENSG00000151208/ENSG00000091972/ENSG00000113520/ENSG00000171867/ENSG00000168961/ENSG00000112679/ENSG00000111679/ENSG00000164690/ENSG00000180900/ENSG00000077984/ENSG00000002822/ENSG00000089692/ENSG00000041880/ENSG00000006210/ENSG00000136630/ENSG00000100311/ENSG00000118503/ENSG00000160685/ENSG00000197461/ENSG00000113916/ENSG00000137507/ENSG00000101665/ENSG00000157873/ENSG00000138080/ENSG00000163874/ENSG00000162511/ENSG00000126368/ENSG00000125378/ENSG00000064201
GO:0072175	BP	epithelial tube formation	122	-1.64378	0.0021752	0.0129433	ENSG00000104332/ENSG00000143013/ENSG00000101144/ENSG00000103197/ENSG00000168621/ENSG00000177000/ENSG00000066468/ENSG00000156345/ENSG00000114251/ENSG00000157240/ENSG00000172819/ENSG00000165731/ENSG00000204256/ENSG00000162738/ENSG00000124766/ENSG00000182175/ENSG00000180900/ENSG00000108773/ENSG00000173269/ENSG00000158055/ENSG00000126778/ENSG00000157933/ENSG00000168758/ENSG00000196576/ENSG00000131759/ENSG00000005513/ENSG00000143869/ENSG00000143867/ENSG00000162552/ENSG00000107404/ENSG00000107831/ENSG00000125378
GO:1903170	BP	negative regulation of calcium ion transmembrane transport	38	-1.64334	0.0102651	0.0427897	ENSG00000125510/ENSG00000198668/ENSG00000178623/ENSG00000018625/ENSG00000120088/ENSG00000171791/ENSG00000166592/ENSG00000164949/ENSG00000160014/ENSG00000099625/ENSG00000136717
GO:0042552	BP	myelination	121	-1.64306	0.00211734	0.0126959	ENSG00000198121/ENSG00000163531/ENSG00000042832/ENSG00000168036/ENSG00000265763/ENSG00000118276/ENSG00000134324/ENSG00000010278/ENSG00000172005/ENSG00000100697/ENSG00000164209/ENSG00000123560/ENSG00000119718/ENSG00000105227/ENSG00000105221/ENSG00000101986/ENSG00000197971/ENSG00000172057/ENSG00000028137/ENSG00000124920/ENSG00000134198/ENSG00000184144/ENSG00000172819/ENSG00000109099/ENSG00000077984/ENSG00000120885/ENSG00000181754/ENSG00000153902/ENSG00000104728/ENSG00000157933/ENSG00000155254/ENSG00000166886/ENSG00000025708/ENSG00000171368/ENSG00000178209/ENSG00000107331/ENSG00000131759/ENSG00000142208/ENSG00000063660
GO:0050771	BP	negative regulation of axonogenesis	59	-1.64294	0.0063493	0.0294425	ENSG00000187122/ENSG00000112902/ENSG00000143434/ENSG00000092421/ENSG00000082684/ENSG00000133216/ENSG00000197971/ENSG00000197283/ENSG00000001617/ENSG00000135333/ENSG00000114251/ENSG00000187764/ENSG00000010319/ENSG00000168758/ENSG00000177169/ENSG00000138623/ENSG00000203879/ENSG00000012171/ENSG00000040608/ENSG00000130827
GO:0006112	BP	energy reserve metabolic process	71	-1.64293	0.00464783	0.0232094	ENSG00000133116/ENSG00000169047/ENSG00000185950/ENSG00000163754/ENSG00000219607/ENSG00000178567/ENSG00000132376/ENSG00000196182/ENSG00000106633/ENSG00000138030/ENSG00000135324/ENSG00000068976/ENSG00000115592/ENSG00000172531/ENSG00000100994/ENSG00000139112/ENSG00000105221/ENSG00000115138/ENSG00000215644/ENSG00000106617/ENSG00000131871/ENSG00000132326/ENSG00000135447/ENSG00000095637/ENSG00000127334/ENSG00000173281/ENSG00000113555/ENSG00000171298/ENSG00000119938/ENSG00000142208/ENSG00000126368
GO:1903533	BP	regulation of protein targeting	70	-1.6424	0.00448685	0.0225728	ENSG00000158856/ENSG00000215475/ENSG00000148175/ENSG00000105221/ENSG00000197879/ENSG00000163251/ENSG00000010810/ENSG00000171867/ENSG00000072310/ENSG00000176749/ENSG00000151929/ENSG00000128340/ENSG00000185043/ENSG00000158445/ENSG00000177427/ENSG00000164877/ENSG00000121905/ENSG00000174775/ENSG00000160255/ENSG00000163930/ENSG00000203879
GO:0034599	BP	cellular response to oxidative stress	226	-1.64232	0.000139606	0.00140577	ENSG00000170775/ENSG00000140416/ENSG00000196365/ENSG00000100867/ENSG00000158169/ENSG00000109819/ENSG00000162065/ENSG00000133794/ENSG00000164867/ENSG00000170075/ENSG00000185122/ENSG00000103496/ENSG00000005381/ENSG00000126432/ENSG00000111832/ENSG00000183010/ENSG00000156711/ENSG00000151617/ENSG00000163932/ENSG00000165474/ENSG00000104221/ENSG00000162430/ENSG00000116044/ENSG00000155846/ENSG00000143799/ENSG00000101986/ENSG00000173039/ENSG00000150907/ENSG00000153234/ENSG00000005882/ENSG00000146648/ENSG00000101144/ENSG00000198053/ENSG00000140092/ENSG00000197122/ENSG00000136574/ENSG00000118689/ENSG00000115694/ENSG00000042286/ENSG00000176171/ENSG00000157240/ENSG00000131871/ENSG00000103056/ENSG00000128268/ENSG00000010810/ENSG00000254858/ENSG00000100033/ENSG00000087245/ENSG00000133612/ENSG00000175806/ENSG00000171791/ENSG00000102572/ENSG00000140939/ENSG00000116016/ENSG00000137496/ENSG00000118503/ENSG00000204388/ENSG00000108179/ENSG00000088836/ENSG00000142208/ENSG00000109610/ENSG00000163874/ENSG00000138061/ENSG00000006534/ENSG00000127528/ENSG00000132510/ENSG00000204389/ENSG00000170345/ENSG00000166484
GO:0032367	BP	intracellular cholesterol transport	27	-1.64209	0.0124868	0.04961	ENSG00000150867/ENSG00000164211/ENSG00000169174/ENSG00000011347/ENSG00000182718/ENSG00000198848/ENSG00000157978/ENSG00000107331/ENSG00000162341
GO:0001942	BP	hair follicle development	76	-1.6414	0.00379538	0.0199092	ENSG00000173039/ENSG00000102871/ENSG00000146648/ENSG00000066468/ENSG00000134363/ENSG00000105229/ENSG00000114251/ENSG00000064195/ENSG00000171791/ENSG00000135925/ENSG00000164690/ENSG00000198728/ENSG00000115461/ENSG00000139648/ENSG00000154856/ENSG00000074047/ENSG00000130702/ENSG00000197461/ENSG00000124216/ENSG00000120149/ENSG00000128422/ENSG00000148400
GO:0010676	BP	positive regulation of cellular carbohydrate metabolic process	44	-1.64136	0.00813304	0.0357569	ENSG00000169047/ENSG00000198049/ENSG00000185950/ENSG00000219607/ENSG00000178567/ENSG00000109819/ENSG00000118046/ENSG00000106633/ENSG00000171132/ENSG00000158715/ENSG00000062282/ENSG00000196363/ENSG00000105221/ENSG00000150907/ENSG00000171631/ENSG00000197122/ENSG00000095637/ENSG00000127334/ENSG00000160801/ENSG00000108773/ENSG00000078549/ENSG00000142208
GO:0043549	BP	regulation of kinase activity	574	-1.64126	1.8616e-07	4.97854e-06	ENSG00000134480/ENSG00000138685/ENSG00000170776/ENSG00000169047/ENSG00000100034/ENSG00000107954/ENSG00000185950/ENSG00000128052/ENSG00000167716/ENSG00000003249/ENSG00000073712/ENSG00000157168/ENSG00000136122/ENSG00000037280/ENSG00000162337/ENSG00000105974/ENSG00000172053/ENSG00000156427/ENSG00000163485/ENSG00000162733/ENSG00000145423/ENSG00000100065/ENSG00000103888/ENSG00000101213/ENSG00000168734/ENSG00000183283/ENSG00000101017/ENSG00000137642/ENSG00000277363/ENSG00000111266/ENSG00000109062/ENSG00000196396/ENSG00000173706/ENSG00000092969/ENSG00000132376/ENSG00000172232/ENSG00000160691/ENSG00000183023/ENSG00000090447/ENSG00000153187/ENSG00000111859/ENSG00000173947/ENSG00000176108/ENSG00000118046/ENSG00000152804/ENSG00000116285/ENSG00000105219/ENSG00000198612/ENSG00000140853/ENSG00000141564/ENSG00000168939/ENSG00000123728/ENSG00000104872/ENSG00000133216/ENSG00000110880/ENSG00000108861/ENSG00000100100/ENSG00000004975/ENSG00000144118/ENSG00000150867/ENSG00000175137/ENSG00000111252/ENSG00000067606/ENSG00000159733/ENSG00000111907/ENSG00000169071/ENSG00000140443/ENSG00000160284/ENSG00000168067/ENSG00000150593/ENSG00000163932/ENSG00000096384/ENSG00000167191/ENSG00000147316/ENSG00000102760/ENSG00000181634/ENSG00000084764/ENSG00000163291/ENSG00000101210/ENSG00000197381/ENSG00000087302/ENSG00000034152/ENSG00000126934/ENSG00000070886/ENSG00000272398/ENSG00000159640/ENSG00000102547/ENSG00000104332/ENSG00000185483/ENSG00000071051/ENSG00000105875/ENSG00000143013/ENSG00000146648/ENSG00000146904/ENSG00000101144/ENSG00000103197/ENSG00000132535/ENSG00000168477/ENSG00000004660/ENSG00000066468/ENSG00000114739/ENSG00000197019/ENSG00000136158/ENSG00000135439/ENSG00000145431/ENSG00000160200/ENSG00000125845/ENSG00000197122/ENSG00000163251/ENSG00000140538/ENSG00000106617/ENSG00000127564/ENSG00000141068/ENSG00000114251/ENSG00000136848/ENSG00000173334/ENSG00000146216/ENSG00000133895/ENSG00000168646/ENSG00000137801/ENSG00000124205/ENSG00000198668/ENSG00000158714/ENSG00000113520/ENSG00000204305/ENSG00000171867/ENSG00000197561/ENSG00000176749/ENSG00000102468/ENSG00000131771/ENSG00000112679/ENSG00000204580/ENSG00000165731/ENSG00000160293/ENSG00000124762/ENSG00000113648/ENSG00000111679/ENSG00000120738/ENSG00000198728/ENSG00000185359/ENSG00000120899/ENSG00000169252/ENSG00000043462/ENSG00000163513/ENSG00000156508/ENSG00000100726/ENSG00000142627/ENSG00000185043/ENSG00000181404/ENSG00000146192/ENSG00000151651/ENSG00000157193/ENSG00000145675/ENSG00000184216/ENSG00000187678/ENSG00000166311/ENSG00000130382/ENSG00000164056/ENSG00000149091/ENSG00000077782/ENSG00000120885/ENSG00000100311/ENSG00000167207/ENSG00000160867/ENSG00000110092/ENSG00000118503/ENSG00000149930/ENSG00000103653/ENSG00000133048/ENSG00000008710/ENSG00000197461/ENSG00000121653/ENSG00000071575/ENSG00000174775/ENSG00000135744/ENSG00000112715/ENSG00000160014/ENSG00000111276/ENSG00000120907/ENSG00000166886/ENSG00000185551/ENSG00000185652/ENSG00000076984/ENSG00000173531/ENSG00000118971/ENSG00000103043/ENSG00000113721/ENSG00000126353/ENSG00000178209/ENSG00000142871/ENSG00000184205/ENSG00000184371/ENSG00000139546/ENSG00000169220/ENSG00000164086/ENSG00000142208/ENSG00000167470/ENSG00000183087/ENSG00000204673/ENSG00000175920/ENSG00000107404/ENSG00000076604/ENSG00000068078/ENSG00000125378/ENSG00000110651
GO:0005125	MF	cytokine activity	125	-1.6408	0.00115588	0.00789667	ENSG00000153162/ENSG00000164404/ENSG00000172349/ENSG00000049130/ENSG00000137033/ENSG00000138685/ENSG00000117586/ENSG00000102970/ENSG00000157168/ENSG00000183682/ENSG00000106952/ENSG00000169884/ENSG00000115596/ENSG00000156466/ENSG00000092969/ENSG00000136689/ENSG00000140931/ENSG00000153551/ENSG00000136697/ENSG00000156574/ENSG00000112175/ENSG00000145777/ENSG00000172458/ENSG00000181634/ENSG00000162892/ENSG00000101144/ENSG00000116985/ENSG00000172247/ENSG00000125845/ENSG00000144115/ENSG00000008517/ENSG00000114251/ENSG00000030582/ENSG00000141574/ENSG00000113520/ENSG00000188064/ENSG00000135414/ENSG00000163083/ENSG00000117560/ENSG00000127743/ENSG00000135925/ENSG00000143768/ENSG00000085741/ENSG00000154764/ENSG00000006210/ENSG00000219438/ENSG00000168487/ENSG00000107562/ENSG00000112715/ENSG00000143816/ENSG00000128342/ENSG00000184371/ENSG00000143869/ENSG00000266524/ENSG00000162552/ENSG00000099985/ENSG00000125378
GO:0001885	BP	endothelial cell development	53	-1.64057	0.00656175	0.030184	ENSG00000173706/ENSG00000136451/ENSG00000132702/ENSG00000123728/ENSG00000151617/ENSG00000000005/ENSG00000159167/ENSG00000092820/ENSG00000186642/ENSG00000107263/ENSG00000154133/ENSG00000213694/ENSG00000106031/ENSG00000115718/ENSG00000169710/ENSG00000112715/ENSG00000136160/ENSG00000067182/ENSG00000079337
GO:0035023	BP	regulation of Rho protein signal transduction	66	-1.64057	0.00469924	0.0233763	ENSG00000160007/ENSG00000173848/ENSG00000168542/ENSG00000099331/ENSG00000174429/ENSG00000151491/ENSG00000111913/ENSG00000137486/ENSG00000170776/ENSG00000198121/ENSG00000109079/ENSG00000173706/ENSG00000005884/ENSG00000107104/ENSG00000150093/ENSG00000197256/ENSG00000126217/ENSG00000275342/ENSG00000135898/ENSG00000133121/ENSG00000186716/ENSG00000178623/ENSG00000205336/ENSG00000110906/ENSG00000111348/ENSG00000130052/ENSG00000113916/ENSG00000120907/ENSG00000127533/ENSG00000113721/ENSG00000204882/ENSG00000040608
GO:0043029	BP	T cell homeostasis	34	-1.64027	0.0111428	0.0454992	ENSG00000153094/ENSG00000157514/ENSG00000166407/ENSG00000168961/ENSG00000171791/ENSG00000026103/ENSG00000183018/ENSG00000122863/ENSG00000142208/ENSG00000102879/ENSG00000110719
GO:0001818	BP	negative regulation of cytokine production	216	-1.638	0.000215593	0.00198881	ENSG00000109320/ENSG00000011600/ENSG00000141480/ENSG00000175197/ENSG00000117228/ENSG00000092969/ENSG00000021355/ENSG00000156642/ENSG00000162302/ENSG00000124508/ENSG00000108771/ENSG00000107485/ENSG00000170298/ENSG00000117090/ENSG00000116285/ENSG00000065802/ENSG00000083799/ENSG00000069399/ENSG00000133216/ENSG00000177830/ENSG00000100697/ENSG00000150593/ENSG00000112149/ENSG00000121281/ENSG00000096384/ENSG00000102760/ENSG00000115138/ENSG00000272398/ENSG00000101986/ENSG00000198053/ENSG00000174600/ENSG00000115590/ENSG00000171916/ENSG00000092820/ENSG00000100300/ENSG00000174885/ENSG00000131871/ENSG00000091972/ENSG00000137801/ENSG00000113520/ENSG00000204305/ENSG00000171867/ENSG00000163083/ENSG00000197561/ENSG00000168961/ENSG00000114383/ENSG00000111679/ENSG00000085741/ENSG00000142627/ENSG00000182704/ENSG00000141448/ENSG00000089692/ENSG00000006210/ENSG00000105298/ENSG00000167207/ENSG00000118503/ENSG00000103653/ENSG00000071575/ENSG00000113916/ENSG00000061273/ENSG00000140564/ENSG00000137507/ENSG00000126353/ENSG00000131759/ENSG00000185187/ENSG00000101665/ENSG00000198719/ENSG00000224051/ENSG00000183087/ENSG00000163874/ENSG00000162511/ENSG00000136826/ENSG00000127528/ENSG00000179588
GO:0070302	BP	regulation of stress-activated protein kinase signaling cascade	164	-1.63793	0.000377859	0.00314345	ENSG00000071054/ENSG00000143507/ENSG00000162344/ENSG00000137802/ENSG00000158125/ENSG00000197442/ENSG00000141503/ENSG00000158828/ENSG00000136869/ENSG00000101265/ENSG00000137575/ENSG00000131080/ENSG00000102882/ENSG00000037280/ENSG00000135960/ENSG00000172053/ENSG00000145423/ENSG00000167779/ENSG00000111321/ENSG00000127863/ENSG00000156466/ENSG00000111266/ENSG00000124743/ENSG00000092969/ENSG00000154928/ENSG00000124602/ENSG00000165617/ENSG00000117090/ENSG00000082512/ENSG00000083799/ENSG00000108861/ENSG00000056558/ENSG00000111907/ENSG00000140443/ENSG00000168067/ENSG00000150593/ENSG00000126457/ENSG00000147324/ENSG00000180354/ENSG00000125249/ENSG00000126934/ENSG00000163362/ENSG00000150907/ENSG00000104332/ENSG00000146648/ENSG00000198053/ENSG00000138834/ENSG00000092820/ENSG00000125845/ENSG00000155760/ENSG00000115694/ENSG00000114251/ENSG00000167711/ENSG00000136848/ENSG00000133895/ENSG00000204305/ENSG00000188064/ENSG00000112679/ENSG00000120899/ENSG00000026103/ENSG00000154764/ENSG00000008735/ENSG00000167207/ENSG00000149930/ENSG00000168758/ENSG00000121653/ENSG00000174775/ENSG00000112715/ENSG00000179094/ENSG00000187796/ENSG00000076984/ENSG00000126353/ENSG00000163874/ENSG00000076604/ENSG00000125378
GO:0014013	BP	regulation of gliogenesis	73	-1.63793	0.00442758	0.022382	ENSG00000101412/ENSG00000168036/ENSG00000265763/ENSG00000014123/ENSG00000006071/ENSG00000170075/ENSG00000112333/ENSG00000100697/ENSG00000144355/ENSG00000107859/ENSG00000106615/ENSG00000131095/ENSG00000028137/ENSG00000125845/ENSG00000100300/ENSG00000140538/ENSG00000146216/ENSG00000164690/ENSG00000146122/ENSG00000198835/ENSG00000157933/ENSG00000078900/ENSG00000128342/ENSG00000005513/ENSG00000103257/ENSG00000136717/ENSG00000126368/ENSG00000148400
GO:0071216	BP	cellular response to biotic stimulus	173	-1.63775	0.00035739	0.00299738	ENSG00000136697/ENSG00000164867/ENSG00000162909/ENSG00000185122/ENSG00000026025/ENSG00000133216/ENSG00000171132/ENSG00000153094/ENSG00000150593/ENSG00000034152/ENSG00000173039/ENSG00000162892/ENSG00000130707/ENSG00000198053/ENSG00000006712/ENSG00000028137/ENSG00000134061/ENSG00000197122/ENSG00000100300/ENSG00000163251/ENSG00000114251/ENSG00000186716/ENSG00000136848/ENSG00000131871/ENSG00000173334/ENSG00000196843/ENSG00000126456/ENSG00000146063/ENSG00000162676/ENSG00000184216/ENSG00000064932/ENSG00000006210/ENSG00000105298/ENSG00000140968/ENSG00000167207/ENSG00000135446/ENSG00000148677/ENSG00000118503/ENSG00000005007/ENSG00000145901/ENSG00000136160/ENSG00000265972/ENSG00000076984/ENSG00000109501/ENSG00000131759/ENSG00000185187/ENSG00000137752/ENSG00000103257/ENSG00000142208/ENSG00000172732/ENSG00000163874/ENSG00000126368/ENSG00000148400
GO:0051346	BP	negative regulation of hydrolase activity	229	-1.63752	0.000246078	0.00221499	ENSG00000101443/ENSG00000130147/ENSG00000145423/ENSG00000124570/ENSG00000175899/ENSG00000141480/ENSG00000137642/ENSG00000163565/ENSG00000134324/ENSG00000165953/ENSG00000092969/ENSG00000021355/ENSG00000131981/ENSG00000196422/ENSG00000175121/ENSG00000164867/ENSG00000132386/ENSG00000153113/ENSG00000123243/ENSG00000104872/ENSG00000126016/ENSG00000126709/ENSG00000140093/ENSG00000126432/ENSG00000253309/ENSG00000067606/ENSG00000265190/ENSG00000070808/ENSG00000121671/ENSG00000026508/ENSG00000145919/ENSG00000164530/ENSG00000114353/ENSG00000181788/ENSG00000162267/ENSG00000145779/ENSG00000136158/ENSG00000197122/ENSG00000136141/ENSG00000167711/ENSG00000136848/ENSG00000073756/ENSG00000110711/ENSG00000137801/ENSG00000101439/ENSG00000197249/ENSG00000100767/ENSG00000123358/ENSG00000131771/ENSG00000103175/ENSG00000187764/ENSG00000140939/ENSG00000108819/ENSG00000077984/ENSG00000198855/ENSG00000164733/ENSG00000164056/ENSG00000163359/ENSG00000188488/ENSG00000149257/ENSG00000107742/ENSG00000135596/ENSG00000174775/ENSG00000112715/ENSG00000063176/ENSG00000123384/ENSG00000111640/ENSG00000087074/ENSG00000160213/ENSG00000148204/ENSG00000143369/ENSG00000164880/ENSG00000114270/ENSG00000142208/ENSG00000183087/ENSG00000109846/ENSG00000127578/ENSG00000136717/ENSG00000136826/ENSG00000198753/ENSG00000173714/ENSG00000160360/ENSG00000166484
GO:0005976	BP	polysaccharide metabolic process	90	-1.63735	0.00335617	0.0181298	ENSG00000169047/ENSG00000185950/ENSG00000163754/ENSG00000219607/ENSG00000109320/ENSG00000178567/ENSG00000132376/ENSG00000196182/ENSG00000106633/ENSG00000138030/ENSG00000068976/ENSG00000115592/ENSG00000147408/ENSG00000070614/ENSG00000172531/ENSG00000100994/ENSG00000139112/ENSG00000105221/ENSG00000115138/ENSG00000215644/ENSG00000106617/ENSG00000131871/ENSG00000103056/ENSG00000170340/ENSG00000132326/ENSG00000135447/ENSG00000095637/ENSG00000127334/ENSG00000173281/ENSG00000100311/ENSG00000113555/ENSG00000171298/ENSG00000119938/ENSG00000103044/ENSG00000175229/ENSG00000142208/ENSG00000175264/ENSG00000126368
GO:0051348	BP	negative regulation of transferase activity	215	-1.63707	0.000198649	0.00185446	ENSG00000003249/ENSG00000117399/ENSG00000112208/ENSG00000162337/ENSG00000105974/ENSG00000172053/ENSG00000162733/ENSG00000145423/ENSG00000101213/ENSG00000168734/ENSG00000137642/ENSG00000277363/ENSG00000111266/ENSG00000196396/ENSG00000173706/ENSG00000132376/ENSG00000183023/ENSG00000090447/ENSG00000153187/ENSG00000176108/ENSG00000152804/ENSG00000116285/ENSG00000168939/ENSG00000133216/ENSG00000110880/ENSG00000108861/ENSG00000100100/ENSG00000150867/ENSG00000175137/ENSG00000111252/ENSG00000159733/ENSG00000150593/ENSG00000163932/ENSG00000163291/ENSG00000197381/ENSG00000087302/ENSG00000142676/ENSG00000104332/ENSG00000172057/ENSG00000146904/ENSG00000101144/ENSG00000103197/ENSG00000136158/ENSG00000156976/ENSG00000125845/ENSG00000197122/ENSG00000106617/ENSG00000136848/ENSG00000173334/ENSG00000133895/ENSG00000131771/ENSG00000112679/ENSG00000124762/ENSG00000113648/ENSG00000111679/ENSG00000181404/ENSG00000187678/ENSG00000166311/ENSG00000130382/ENSG00000041880/ENSG00000164056/ENSG00000118503/ENSG00000103653/ENSG00000121653/ENSG00000071575/ENSG00000135744/ENSG00000111276/ENSG00000185551/ENSG00000039650/ENSG00000178209/ENSG00000139546/ENSG00000101665/ENSG00000169220/ENSG00000164086/ENSG00000142208/ENSG00000167470/ENSG00000204673/ENSG00000107404/ENSG00000125378
GO:0051044	BP	positive regulation of membrane protein ectodomain proteolysis	12	-1.63684	0.0101685	0.0425462	ENSG00000028137/ENSG00000165912/ENSG00000173548/ENSG00000182175/ENSG00000151651/ENSG00000140564
GO:0010562	BP	positive regulation of phosphorus metabolic process	679	-1.63627	3.01421e-08	1.05362e-06	ENSG00000073712/ENSG00000157168/ENSG00000120162/ENSG00000136122/ENSG00000037280/ENSG00000183682/ENSG00000105974/ENSG00000070193/ENSG00000156427/ENSG00000163485/ENSG00000162733/ENSG00000145423/ENSG00000100065/ENSG00000103888/ENSG00000101213/ENSG00000183283/ENSG00000204414/ENSG00000101017/ENSG00000141480/ENSG00000156466/ENSG00000277363/ENSG00000184058/ENSG00000137936/ENSG00000196396/ENSG00000121989/ENSG00000164171/ENSG00000078061/ENSG00000092969/ENSG00000172232/ENSG00000183160/ENSG00000156642/ENSG00000184349/ENSG00000109819/ENSG00000111859/ENSG00000173947/ENSG00000118046/ENSG00000164867/ENSG00000198612/ENSG00000139668/ENSG00000162909/ENSG00000155066/ENSG00000141564/ENSG00000179943/ENSG00000185122/ENSG00000156574/ENSG00000112175/ENSG00000213949/ENSG00000145777/ENSG00000123728/ENSG00000104872/ENSG00000004975/ENSG00000144118/ENSG00000067606/ENSG00000111907/ENSG00000151892/ENSG00000169071/ENSG00000140443/ENSG00000160284/ENSG00000168067/ENSG00000163932/ENSG00000186654/ENSG00000096384/ENSG00000074800/ENSG00000139946/ENSG00000167191/ENSG00000102760/ENSG00000106991/ENSG00000125249/ENSG00000181634/ENSG00000084764/ENSG00000101210/ENSG00000155846/ENSG00000034152/ENSG00000126934/ENSG00000105221/ENSG00000070886/ENSG00000026508/ENSG00000104643/ENSG00000272398/ENSG00000159640/ENSG00000102547/ENSG00000162892/ENSG00000172081/ENSG00000185483/ENSG00000143013/ENSG00000146648/ENSG00000146904/ENSG00000101144/ENSG00000171631/ENSG00000132535/ENSG00000141551/ENSG00000168477/ENSG00000004660/ENSG00000121769/ENSG00000066468/ENSG00000116985/ENSG00000114739/ENSG00000136158/ENSG00000135439/ENSG00000149115/ENSG00000145431/ENSG00000125845/ENSG00000197122/ENSG00000176463/ENSG00000163251/ENSG00000155760/ENSG00000101280/ENSG00000135333/ENSG00000140538/ENSG00000106617/ENSG00000114251/ENSG00000157240/ENSG00000136848/ENSG00000146216/ENSG00000061938/ENSG00000168646/ENSG00000073756/ENSG00000137801/ENSG00000124205/ENSG00000198668/ENSG00000010810/ENSG00000113520/ENSG00000157110/ENSG00000204305/ENSG00000171867/ENSG00000135414/ENSG00000163083/ENSG00000197561/ENSG00000176749/ENSG00000102468/ENSG00000204580/ENSG00000165731/ENSG00000160293/ENSG00000124762/ENSG00000187764/ENSG00000171791/ENSG00000120738/ENSG00000143768/ENSG00000126803/ENSG00000120899/ENSG00000169252/ENSG00000043462/ENSG00000026103/ENSG00000163513/ENSG00000100726/ENSG00000111328/ENSG00000142627/ENSG00000185043/ENSG00000146192/ENSG00000151651/ENSG00000157193/ENSG00000160801/ENSG00000184216/ENSG00000167965/ENSG00000166311/ENSG00000145214/ENSG00000006210/ENSG00000149091/ENSG00000077782/ENSG00000111241/ENSG00000171798/ENSG00000120885/ENSG00000100311/ENSG00000167207/ENSG00000167588/ENSG00000160867/ENSG00000110092/ENSG00000078549/ENSG00000149930/ENSG00000166949/ENSG00000103653/ENSG00000133048/ENSG00000008710/ENSG00000197461/ENSG00000078579/ENSG00000174775/ENSG00000011304/ENSG00000135744/ENSG00000112715/ENSG00000160014/ENSG00000111276/ENSG00000120907/ENSG00000166886/ENSG00000119630/ENSG00000136160/ENSG00000185652/ENSG00000139567/ENSG00000076984/ENSG00000087074/ENSG00000118971/ENSG00000103043/ENSG00000113721/ENSG00000128342/ENSG00000126353/ENSG00000067182/ENSG00000142871/ENSG00000070388/ENSG00000138623/ENSG00000184371/ENSG00000016082/ENSG00000157873/ENSG00000143869/ENSG00000266524/ENSG00000182208/ENSG00000142208/ENSG00000183087/ENSG00000158815/ENSG00000099985/ENSG00000175920/ENSG00000079337/ENSG00000173546/ENSG00000107404/ENSG00000107831/ENSG00000076604/ENSG00000068078/ENSG00000125378/ENSG00000165802/ENSG00000110651
GO:0045937	BP	positive regulation of phosphate metabolic process	679	-1.63627	3.01421e-08	1.05362e-06	ENSG00000073712/ENSG00000157168/ENSG00000120162/ENSG00000136122/ENSG00000037280/ENSG00000183682/ENSG00000105974/ENSG00000070193/ENSG00000156427/ENSG00000163485/ENSG00000162733/ENSG00000145423/ENSG00000100065/ENSG00000103888/ENSG00000101213/ENSG00000183283/ENSG00000204414/ENSG00000101017/ENSG00000141480/ENSG00000156466/ENSG00000277363/ENSG00000184058/ENSG00000137936/ENSG00000196396/ENSG00000121989/ENSG00000164171/ENSG00000078061/ENSG00000092969/ENSG00000172232/ENSG00000183160/ENSG00000156642/ENSG00000184349/ENSG00000109819/ENSG00000111859/ENSG00000173947/ENSG00000118046/ENSG00000164867/ENSG00000198612/ENSG00000139668/ENSG00000162909/ENSG00000155066/ENSG00000141564/ENSG00000179943/ENSG00000185122/ENSG00000156574/ENSG00000112175/ENSG00000213949/ENSG00000145777/ENSG00000123728/ENSG00000104872/ENSG00000004975/ENSG00000144118/ENSG00000067606/ENSG00000111907/ENSG00000151892/ENSG00000169071/ENSG00000140443/ENSG00000160284/ENSG00000168067/ENSG00000163932/ENSG00000186654/ENSG00000096384/ENSG00000074800/ENSG00000139946/ENSG00000167191/ENSG00000102760/ENSG00000106991/ENSG00000125249/ENSG00000181634/ENSG00000084764/ENSG00000101210/ENSG00000155846/ENSG00000034152/ENSG00000126934/ENSG00000105221/ENSG00000070886/ENSG00000026508/ENSG00000104643/ENSG00000272398/ENSG00000159640/ENSG00000102547/ENSG00000162892/ENSG00000172081/ENSG00000185483/ENSG00000143013/ENSG00000146648/ENSG00000146904/ENSG00000101144/ENSG00000171631/ENSG00000132535/ENSG00000141551/ENSG00000168477/ENSG00000004660/ENSG00000121769/ENSG00000066468/ENSG00000116985/ENSG00000114739/ENSG00000136158/ENSG00000135439/ENSG00000149115/ENSG00000145431/ENSG00000125845/ENSG00000197122/ENSG00000176463/ENSG00000163251/ENSG00000155760/ENSG00000101280/ENSG00000135333/ENSG00000140538/ENSG00000106617/ENSG00000114251/ENSG00000157240/ENSG00000136848/ENSG00000146216/ENSG00000061938/ENSG00000168646/ENSG00000073756/ENSG00000137801/ENSG00000124205/ENSG00000198668/ENSG00000010810/ENSG00000113520/ENSG00000157110/ENSG00000204305/ENSG00000171867/ENSG00000135414/ENSG00000163083/ENSG00000197561/ENSG00000176749/ENSG00000102468/ENSG00000204580/ENSG00000165731/ENSG00000160293/ENSG00000124762/ENSG00000187764/ENSG00000171791/ENSG00000120738/ENSG00000143768/ENSG00000126803/ENSG00000120899/ENSG00000169252/ENSG00000043462/ENSG00000026103/ENSG00000163513/ENSG00000100726/ENSG00000111328/ENSG00000142627/ENSG00000185043/ENSG00000146192/ENSG00000151651/ENSG00000157193/ENSG00000160801/ENSG00000184216/ENSG00000167965/ENSG00000166311/ENSG00000145214/ENSG00000006210/ENSG00000149091/ENSG00000077782/ENSG00000111241/ENSG00000171798/ENSG00000120885/ENSG00000100311/ENSG00000167207/ENSG00000167588/ENSG00000160867/ENSG00000110092/ENSG00000078549/ENSG00000149930/ENSG00000166949/ENSG00000103653/ENSG00000133048/ENSG00000008710/ENSG00000197461/ENSG00000078579/ENSG00000174775/ENSG00000011304/ENSG00000135744/ENSG00000112715/ENSG00000160014/ENSG00000111276/ENSG00000120907/ENSG00000166886/ENSG00000119630/ENSG00000136160/ENSG00000185652/ENSG00000139567/ENSG00000076984/ENSG00000087074/ENSG00000118971/ENSG00000103043/ENSG00000113721/ENSG00000128342/ENSG00000126353/ENSG00000067182/ENSG00000142871/ENSG00000070388/ENSG00000138623/ENSG00000184371/ENSG00000016082/ENSG00000157873/ENSG00000143869/ENSG00000266524/ENSG00000182208/ENSG00000142208/ENSG00000183087/ENSG00000158815/ENSG00000099985/ENSG00000175920/ENSG00000079337/ENSG00000173546/ENSG00000107404/ENSG00000107831/ENSG00000076604/ENSG00000068078/ENSG00000125378/ENSG00000165802/ENSG00000110651
GO:0046328	BP	regulation of JNK cascade	120	-1.63606	0.00279381	0.0156788	ENSG00000071054/ENSG00000143507/ENSG00000162344/ENSG00000137802/ENSG00000197442/ENSG00000141503/ENSG00000158828/ENSG00000136869/ENSG00000101265/ENSG00000137575/ENSG00000131080/ENSG00000037280/ENSG00000135960/ENSG00000145423/ENSG00000111321/ENSG00000127863/ENSG00000111266/ENSG00000124743/ENSG00000154928/ENSG00000124602/ENSG00000165617/ENSG00000117090/ENSG00000082512/ENSG00000083799/ENSG00000108861/ENSG00000056558/ENSG00000111907/ENSG00000140443/ENSG00000168067/ENSG00000150593/ENSG00000126457/ENSG00000147324/ENSG00000180354/ENSG00000125249/ENSG00000104332/ENSG00000146648/ENSG00000198053/ENSG00000138834/ENSG00000155760/ENSG00000114251/ENSG00000167711/ENSG00000136848/ENSG00000133895/ENSG00000204305/ENSG00000188064/ENSG00000112679/ENSG00000120899/ENSG00000154764/ENSG00000008735/ENSG00000167207/ENSG00000149930/ENSG00000121653/ENSG00000174775/ENSG00000179094/ENSG00000187796/ENSG00000076984/ENSG00000126353/ENSG00000076604
GO:0070265	BP	necrotic cell death	51	-1.63592	0.0101888	0.0425624	ENSG00000158480/ENSG00000197442/ENSG00000023445/ENSG00000176046/ENSG00000104763/ENSG00000105974/ENSG00000162733/ENSG00000116863/ENSG00000181652/ENSG00000083799/ENSG00000198925/ENSG00000143799/ENSG00000060138/ENSG00000100300/ENSG00000176171/ENSG00000174885/ENSG00000117560/ENSG00000176720/ENSG00000126456/ENSG00000026103/ENSG00000151729/ENSG00000100605/ENSG00000131389/ENSG00000108179/ENSG00000131669
GO:0008630	BP	intrinsic apoptotic signaling pathway in response to DNA damage	77	-1.63579	0.00435564	0.0220899	ENSG00000263528/ENSG00000101412/ENSG00000165119/ENSG00000176046/ENSG00000143384/ENSG00000174307/ENSG00000145423/ENSG00000163565/ENSG00000133112/ENSG00000069399/ENSG00000153094/ENSG00000026508/ENSG00000110108/ENSG00000158941/ENSG00000028137/ENSG00000181026/ENSG00000105229/ENSG00000148411/ENSG00000127334/ENSG00000124762/ENSG00000176720/ENSG00000171791/ENSG00000142627/ENSG00000089486/ENSG00000145675/ENSG00000120885/ENSG00000100968/ENSG00000144476/ENSG00000107562/ENSG00000078900/ENSG00000067182/ENSG00000124216/ENSG00000177374
GO:0048701	BP	embryonic cranial skeleton morphogenesis	34	-1.63572	0.0117095	0.0471952	ENSG00000187535/ENSG00000124813/ENSG00000184058/ENSG00000156574/ENSG00000106571/ENSG00000070614/ENSG00000137203/ENSG00000066468/ENSG00000116132/ENSG00000171310/ENSG00000163513/ENSG00000166949/ENSG00000126778/ENSG00000157227/ENSG00000107831/ENSG00000125378
GO:0051952	BP	regulation of amine transport	69	-1.63499	0.00509096	0.0250373	ENSG00000134207/ENSG00000132872/ENSG00000143858/ENSG00000150093/ENSG00000177301/ENSG00000118432/ENSG00000159164/ENSG00000164082/ENSG00000168621/ENSG00000011347/ENSG00000132326/ENSG00000018625/ENSG00000102468/ENSG00000100604/ENSG00000158445/ENSG00000160716/ENSG00000078579/ENSG00000107562/ENSG00000135744/ENSG00000173020/ENSG00000075073/ENSG00000103257/ENSG00000101204/ENSG00000149043
GO:0061900	BP	glial cell activation	35	-1.63469	0.00980897	0.0412984	ENSG00000030582/ENSG00000146216/ENSG00000113520/ENSG00000204305/ENSG00000077984/ENSG00000006210/ENSG00000120885/ENSG00000160255/ENSG00000123384/ENSG00000126368
GO:0098751	BP	bone cell development	35	-1.63453	0.0100332	0.0420929	ENSG00000162367/ENSG00000012223/ENSG00000120659/ENSG00000204420/ENSG00000114861/ENSG00000154237/ENSG00000151702/ENSG00000011600/ENSG00000166147/ENSG00000150867/ENSG00000111252/ENSG00000112658/ENSG00000197046/ENSG00000119714/ENSG00000143995/ENSG00000182718/ENSG00000197122/ENSG00000071553/ENSG00000111679/ENSG00000177706/ENSG00000179588/ENSG00000196924
GO:0031091	CC	platelet alpha granule	74	-1.63432	0.00334686	0.0181046	ENSG00000164081/ENSG00000145882/ENSG00000186340/ENSG00000159348/ENSG00000167711/ENSG00000137801/ENSG00000197249/ENSG00000113140/ENSG00000197766/ENSG00000143768/ENSG00000116260/ENSG00000198113/ENSG00000120885/ENSG00000100311/ENSG00000188488/ENSG00000130402/ENSG00000197461/ENSG00000112715/ENSG00000072110/ENSG00000228278/ENSG00000183087
GO:0004930	MF	G protein-coupled receptor activity	258	-1.63415	0.000118697	0.00122064	ENSG00000148734/ENSG00000151617/ENSG00000132329/ENSG00000167191/ENSG00000180739/ENSG00000124493/ENSG00000170214/ENSG00000160013/ENSG00000125384/ENSG00000164082/ENSG00000135898/ENSG00000171631/ENSG00000215644/ENSG00000119714/ENSG00000174600/ENSG00000125510/ENSG00000154478/ENSG00000106018/ENSG00000163251/ENSG00000155760/ENSG00000157240/ENSG00000174885/ENSG00000171873/ENSG00000143147/ENSG00000178623/ENSG00000205336/ENSG00000102468/ENSG00000120088/ENSG00000163914/ENSG00000169252/ENSG00000213694/ENSG00000156097/ENSG00000160801/ENSG00000181790/ENSG00000113749/ENSG00000078549/ENSG00000158292/ENSG00000213903/ENSG00000197177/ENSG00000111452/ENSG00000020181/ENSG00000171596/ENSG00000175591/ENSG00000144476/ENSG00000160683/ENSG00000120907/ENSG00000063176/ENSG00000121764/ENSG00000136160/ENSG00000172935/ENSG00000127533/ENSG00000113721/ENSG00000126353/ENSG00000184985/ENSG00000075073/ENSG00000143126/ENSG00000170989/ENSG00000250510/ENSG00000183134/ENSG00000165804/ENSG00000008300/ENSG00000122375/ENSG00000125910/ENSG00000169962/ENSG00000204882/ENSG00000121753/ENSG00000278195/ENSG00000179921
GO:1901216	BP	positive regulation of neuron death	75	-1.63408	0.00327638	0.0178099	ENSG00000176046/ENSG00000143384/ENSG00000163485/ENSG00000162733/ENSG00000168036/ENSG00000011600/ENSG00000175197/ENSG00000126767/ENSG00000092969/ENSG00000162909/ENSG00000213949/ENSG00000107859/ENSG00000153094/ENSG00000137203/ENSG00000143799/ENSG00000169174/ENSG00000118689/ENSG00000135333/ENSG00000114251/ENSG00000030582/ENSG00000010810/ENSG00000171867/ENSG00000176749/ENSG00000117560/ENSG00000120738/ENSG00000120885/ENSG00000100968/ENSG00000160255/ENSG00000076984/ENSG00000099804/ENSG00000170345
GO:0019904	MF	protein domain specific binding	586	-1.63364	2.51369e-07	6.48815e-06	ENSG00000154380/ENSG00000129514/ENSG00000174021/ENSG00000150760/ENSG00000126351/ENSG00000169372/ENSG00000111319/ENSG00000164330/ENSG00000169047/ENSG00000198121/ENSG00000157087/ENSG00000185950/ENSG00000163531/ENSG00000159314/ENSG00000183020/ENSG00000173153/ENSG00000165119/ENSG00000143384/ENSG00000042493/ENSG00000124813/ENSG00000100842/ENSG00000108091/ENSG00000168036/ENSG00000221838/ENSG00000116161/ENSG00000111262/ENSG00000188313/ENSG00000077063/ENSG00000102471/ENSG00000183283/ENSG00000157510/ENSG00000143537/ENSG00000141480/ENSG00000175197/ENSG00000160767/ENSG00000185894/ENSG00000277363/ENSG00000166716/ENSG00000101558/ENSG00000003056/ENSG00000109062/ENSG00000187017/ENSG00000121989/ENSG00000148848/ENSG00000196405/ENSG00000170775/ENSG00000005075/ENSG00000070476/ENSG00000116983/ENSG00000196365/ENSG00000197208/ENSG00000005884/ENSG00000185811/ENSG00000107485/ENSG00000118046/ENSG00000117090/ENSG00000185133/ENSG00000116285/ENSG00000005102/ENSG00000026025/ENSG00000109906/ENSG00000196230/ENSG00000099992/ENSG00000131183/ENSG00000168135/ENSG00000197891/ENSG00000161835/ENSG00000104290/ENSG00000269335/ENSG00000004975/ENSG00000100697/ENSG00000011523/ENSG00000165233/ENSG00000130726/ENSG00000115875/ENSG00000090372/ENSG00000136279/ENSG00000070047/ENSG00000172380/ENSG00000096384/ENSG00000183873/ENSG00000205250/ENSG00000116044/ENSG00000132254/ENSG00000104863/ENSG00000155846/ENSG00000148737/ENSG00000135074/ENSG00000126934/ENSG00000196526/ENSG00000126461/ENSG00000139083/ENSG00000069702/ENSG00000197283/ENSG00000173039/ENSG00000102871/ENSG00000015133/ENSG00000112977/ENSG00000198053/ENSG00000169129/ENSG00000132535/ENSG00000066230/ENSG00000213672/ENSG00000167657/ENSG00000197457/ENSG00000135723/ENSG00000150938/ENSG00000092820/ENSG00000137076/ENSG00000149115/ENSG00000113657/ENSG00000105701/ENSG00000197122/ENSG00000155760/ENSG00000186642/ENSG00000163909/ENSG00000114251/ENSG00000157240/ENSG00000169499/ENSG00000136848/ENSG00000188747/ENSG00000061938/ENSG00000131165/ENSG00000110711/ENSG00000101849/ENSG00000198668/ENSG00000010810/ENSG00000128245/ENSG00000174705/ENSG00000116132/ENSG00000107263/ENSG00000265107/ENSG00000111676/ENSG00000124225/ENSG00000100345/ENSG00000027869/ENSG00000176720/ENSG00000126456/ENSG00000171791/ENSG00000197375/ENSG00000154370/ENSG00000111679/ENSG00000007372/ENSG00000126803/ENSG00000198728/ENSG00000185359/ENSG00000140939/ENSG00000067842/ENSG00000143761/ENSG00000150995/ENSG00000198176/ENSG00000165458/ENSG00000119729/ENSG00000130520/ENSG00000109971/ENSG00000159692/ENSG00000181790/ENSG00000140044/ENSG00000167207/ENSG00000103275/ENSG00000157933/ENSG00000167978/ENSG00000140807/ENSG00000135596/ENSG00000008710/ENSG00000225697/ENSG00000251322/ENSG00000102890/ENSG00000160014/ENSG00000063244/ENSG00000137474/ENSG00000179348/ENSG00000068383/ENSG00000100092/ENSG00000175866/ENSG00000087266/ENSG00000072110/ENSG00000111640/ENSG00000204388/ENSG00000051523/ENSG00000187796/ENSG00000050820/ENSG00000049283/ENSG00000157557/ENSG00000131759/ENSG00000137752/ENSG00000134107/ENSG00000108654/ENSG00000130762/ENSG00000198753/ENSG00000079337/ENSG00000204389/ENSG00000130787/ENSG00000004399/ENSG00000055118/ENSG00000076604/ENSG00000187961/ENSG00000180176/ENSG00000186350
GO:0051050	BP	positive regulation of transport	715	-1.6333	9.25381e-09	3.81658e-07	ENSG00000168461/ENSG00000109062/ENSG00000078674/ENSG00000006071/ENSG00000132872/ENSG00000164171/ENSG00000141750/ENSG00000092969/ENSG00000132376/ENSG00000188089/ENSG00000166501/ENSG00000172232/ENSG00000109689/ENSG00000131981/ENSG00000164362/ENSG00000100427/ENSG00000118046/ENSG00000118004/ENSG00000187688/ENSG00000106633/ENSG00000131620/ENSG00000087237/ENSG00000150093/ENSG00000103496/ENSG00000129244/ENSG00000172375/ENSG00000131183/ENSG00000052344/ENSG00000133216/ENSG00000099365/ENSG00000171132/ENSG00000185920/ENSG00000086589/ENSG00000158286/ENSG00000145103/ENSG00000173918/ENSG00000067606/ENSG00000189043/ENSG00000130726/ENSG00000085265/ENSG00000108405/ENSG00000185825/ENSG00000106571/ENSG00000123560/ENSG00000151617/ENSG00000163932/ENSG00000077238/ENSG00000092929/ENSG00000149596/ENSG00000070808/ENSG00000112041/ENSG00000135821/ENSG00000183873/ENSG00000104219/ENSG00000065534/ENSG00000116044/ENSG00000102760/ENSG00000148175/ENSG00000177098/ENSG00000137869/ENSG00000143153/ENSG00000148737/ENSG00000105221/ENSG00000197879/ENSG00000138495/ENSG00000196535/ENSG00000224389/ENSG00000165527/ENSG00000114353/ENSG00000171631/ENSG00000198053/ENSG00000168621/ENSG00000135404/ENSG00000159167/ENSG00000169174/ENSG00000121769/ENSG00000275023/ENSG00000011347/ENSG00000120049/ENSG00000119714/ENSG00000125510/ENSG00000092820/ENSG00000116729/ENSG00000013016/ENSG00000182718/ENSG00000125845/ENSG00000197122/ENSG00000100300/ENSG00000124181/ENSG00000163251/ENSG00000177697/ENSG00000114251/ENSG00000186716/ENSG00000103056/ENSG00000181031/ENSG00000272636/ENSG00000105711/ENSG00000073756/ENSG00000124205/ENSG00000198668/ENSG00000095637/ENSG00000010810/ENSG00000113520/ENSG00000039523/ENSG00000244731/ENSG00000171867/ENSG00000167535/ENSG00000163083/ENSG00000176749/ENSG00000117560/ENSG00000136573/ENSG00000100385/ENSG00000064687/ENSG00000176720/ENSG00000166710/ENSG00000151929/ENSG00000124766/ENSG00000022267/ENSG00000164690/ENSG00000126803/ENSG00000128340/ENSG00000185359/ENSG00000169252/ENSG00000165238/ENSG00000129159/ENSG00000150995/ENSG00000166402/ENSG00000185043/ENSG00000119729/ENSG00000158445/ENSG00000151651/ENSG00000145675/ENSG00000110047/ENSG00000166311/ENSG00000006210/ENSG00000120885/ENSG00000100311/ENSG00000167207/ENSG00000181754/ENSG00000148677/ENSG00000198835/ENSG00000078549/ENSG00000177427/ENSG00000164877/ENSG00000166949/ENSG00000160948/ENSG00000178752/ENSG00000130402/ENSG00000160716/ENSG00000175591/ENSG00000225697/ENSG00000198848/ENSG00000160339/ENSG00000121905/ENSG00000087085/ENSG00000251322/ENSG00000174775/ENSG00000107562/ENSG00000135744/ENSG00000112715/ENSG00000160255/ENSG00000160014/ENSG00000063176/ENSG00000179348/ENSG00000170498/ENSG00000123384/ENSG00000173020/ENSG00000136160/ENSG00000185652/ENSG00000178028/ENSG00000051523/ENSG00000169992/ENSG00000127533/ENSG00000100078/ENSG00000053918/ENSG00000157978/ENSG00000113721/ENSG00000109501/ENSG00000075073/ENSG00000163930/ENSG00000163884/ENSG00000016082/ENSG00000142330/ENSG00000198719/ENSG00000103257/ENSG00000142208/ENSG00000183087/ENSG00000099904/ENSG00000171303/ENSG00000088256/ENSG00000163874/ENSG00000007516/ENSG00000136717/ENSG00000115884/ENSG00000079337/ENSG00000130787/ENSG00000055118/ENSG00000006118/ENSG00000196924/ENSG00000186350/ENSG00000110651
GO:1903321	BP	negative regulation of protein modification by small protein conjugation or removal	81	-1.63321	0.00348256	0.0186287	ENSG00000142676/ENSG00000173039/ENSG00000136158/ENSG00000178685/ENSG00000100300/ENSG00000132326/ENSG00000010810/ENSG00000124766/ENSG00000181790/ENSG00000118503/ENSG00000064961/ENSG00000160948/ENSG00000063244/ENSG00000204388/ENSG00000187531/ENSG00000172428/ENSG00000089723/ENSG00000101665/ENSG00000131188/ENSG00000142208/ENSG00000157119/ENSG00000204389
GO:0046903	BP	secretion	750	-1.6329	2.66984e-09	1.33905e-07	ENSG00000162337/ENSG00000105974/ENSG00000187980/ENSG00000070193/ENSG00000163485/ENSG00000115155/ENSG00000136830/ENSG00000166313/ENSG00000112164/ENSG00000129596/ENSG00000107560/ENSG00000133107/ENSG00000167964/ENSG00000159399/ENSG00000135636/ENSG00000277363/ENSG00000003056/ENSG00000168461/ENSG00000109062/ENSG00000134207/ENSG00000006071/ENSG00000132872/ENSG00000092969/ENSG00000166501/ENSG00000143858/ENSG00000136689/ENSG00000185666/ENSG00000184349/ENSG00000064692/ENSG00000107485/ENSG00000138796/ENSG00000100263/ENSG00000133794/ENSG00000177469/ENSG00000106633/ENSG00000206418/ENSG00000131620/ENSG00000117016/ENSG00000177301/ENSG00000110076/ENSG00000103496/ENSG00000158786/ENSG00000172375/ENSG00000170835/ENSG00000118432/ENSG00000174669/ENSG00000142319/ENSG00000180104/ENSG00000099365/ENSG00000171132/ENSG00000129667/ENSG00000144118/ENSG00000158856/ENSG00000105664/ENSG00000145103/ENSG00000173918/ENSG00000143839/ENSG00000118263/ENSG00000102225/ENSG00000105402/ENSG00000108405/ENSG00000107159/ENSG00000148660/ENSG00000154813/ENSG00000077238/ENSG00000092929/ENSG00000102312/ENSG00000070808/ENSG00000135821/ENSG00000102760/ENSG00000123191/ENSG00000106991/ENSG00000104863/ENSG00000124493/ENSG00000243156/ENSG00000148334/ENSG00000137869/ENSG00000148737/ENSG00000121671/ENSG00000115138/ENSG00000110881/ENSG00000159640/ENSG00000134321/ENSG00000159164/ENSG00000196535/ENSG00000150907/ENSG00000164082/ENSG00000104332/ENSG00000115107/ENSG00000112759/ENSG00000126561/ENSG00000165527/ENSG00000114353/ENSG00000100321/ENSG00000215644/ENSG00000168621/ENSG00000159167/ENSG00000120833/ENSG00000028137/ENSG00000011347/ENSG00000119714/ENSG00000125510/ENSG00000114739/ENSG00000140092/ENSG00000092820/ENSG00000116729/ENSG00000149577/ENSG00000120451/ENSG00000137288/ENSG00000182718/ENSG00000125845/ENSG00000100300/ENSG00000152661/ENSG00000186716/ENSG00000174885/ENSG00000103056/ENSG00000181031/ENSG00000272636/ENSG00000073756/ENSG00000091972/ENSG00000132326/ENSG00000124205/ENSG00000113520/ENSG00000168481/ENSG00000105698/ENSG00000101098/ENSG00000196839/ENSG00000163083/ENSG00000072310/ENSG00000170385/ENSG00000168961/ENSG00000123358/ENSG00000168907/ENSG00000102468/ENSG00000186866/ENSG00000187486/ENSG00000204580/ENSG00000100345/ENSG00000136573/ENSG00000120088/ENSG00000124766/ENSG00000131899/ENSG00000128340/ENSG00000182511/ENSG00000185359/ENSG00000100604/ENSG00000143740/ENSG00000180900/ENSG00000150995/ENSG00000154764/ENSG00000181404/ENSG00000158445/ENSG00000151651/ENSG00000179044/ENSG00000160714/ENSG00000090006/ENSG00000175029/ENSG00000182484/ENSG00000113749/ENSG00000110092/ENSG00000101298/ENSG00000148677/ENSG00000108639/ENSG00000119681/ENSG00000160685/ENSG00000135596/ENSG00000160716/ENSG00000175591/ENSG00000225697/ENSG00000078579/ENSG00000135111/ENSG00000198848/ENSG00000087085/ENSG00000107562/ENSG00000205436/ENSG00000186111/ENSG00000167994/ENSG00000135744/ENSG00000112715/ENSG00000160255/ENSG00000160014/ENSG00000063176/ENSG00000179348/ENSG00000078808/ENSG00000056972/ENSG00000174672/ENSG00000170498/ENSG00000136286/ENSG00000173020/ENSG00000136160/ENSG00000173175/ENSG00000051523/ENSG00000169992/ENSG00000165125/ENSG00000100078/ENSG00000053918/ENSG00000140564/ENSG00000125967/ENSG00000128342/ENSG00000067182/ENSG00000075073/ENSG00000182759/ENSG00000143126/ENSG00000016082/ENSG00000142330/ENSG00000101194/ENSG00000162341/ENSG00000172482/ENSG00000167470/ENSG00000177542/ENSG00000196498/ENSG00000099985/ENSG00000088256/ENSG00000007516/ENSG00000107317/ENSG00000141959/ENSG00000099625/ENSG00000102879/ENSG00000115884/ENSG00000184702/ENSG00000110719/ENSG00000130787/ENSG00000107404/ENSG00000126368/ENSG00000006118/ENSG00000007384/ENSG00000101204/ENSG00000185215/ENSG00000148400/ENSG00000145506/ENSG00000149043
GO:0051496	BP	positive regulation of stress fiber assembly	46	-1.63272	0.0097971	0.0412802	ENSG00000034971/ENSG00000196776/ENSG00000166317/ENSG00000197747/ENSG00000124145/ENSG00000106799/ENSG00000089159/ENSG00000064042/ENSG00000100034/ENSG00000198121/ENSG00000073712/ENSG00000196405/ENSG00000140416/ENSG00000102760/ENSG00000104332/ENSG00000146904/ENSG00000135723/ENSG00000167711/ENSG00000085741/ENSG00000074964/ENSG00000166949/ENSG00000104728/ENSG00000120896/ENSG00000162552/ENSG00000079337
GO:0048512	BP	circadian behavior	35	-1.63196	0.0102574	0.0427802	ENSG00000143799/ENSG00000125510/ENSG00000140836/ENSG00000120738/ENSG00000160716/ENSG00000036672/ENSG00000182979/ENSG00000107317/ENSG00000126368/ENSG00000180176
GO:0050727	BP	regulation of inflammatory response	275	-1.63049	7.16655e-05	0.000811966	ENSG00000132386/ENSG00000145777/ENSG00000118432/ENSG00000206531/ENSG00000129667/ENSG00000110921/ENSG00000150593/ENSG00000104415/ENSG00000156711/ENSG00000184599/ENSG00000163932/ENSG00000147324/ENSG00000100097/ENSG00000167191/ENSG00000147316/ENSG00000137869/ENSG00000124212/ENSG00000159640/ENSG00000173039/ENSG00000041982/ENSG00000102871/ENSG00000103037/ENSG00000154124/ENSG00000198053/ENSG00000028137/ENSG00000213654/ENSG00000197122/ENSG00000124181/ENSG00000179630/ENSG00000186642/ENSG00000204592/ENSG00000114251/ENSG00000186716/ENSG00000030582/ENSG00000174885/ENSG00000131871/ENSG00000146216/ENSG00000073756/ENSG00000074416/ENSG00000091972/ENSG00000010810/ENSG00000158714/ENSG00000113520/ENSG00000204305/ENSG00000132965/ENSG00000196839/ENSG00000197561/ENSG00000245532/ENSG00000106948/ENSG00000134780/ENSG00000103175/ENSG00000126456/ENSG00000135318/ENSG00000077984/ENSG00000151651/ENSG00000159840/ENSG00000064932/ENSG00000006210/ENSG00000167207/ENSG00000184557/ENSG00000118503/ENSG00000166949/ENSG00000145632/ENSG00000115718/ENSG00000145901/ENSG00000113916/ENSG00000135744/ENSG00000136160/ENSG00000100078/ENSG00000140564/ENSG00000126353/ENSG00000067182/ENSG00000163930/ENSG00000138623/ENSG00000016082/ENSG00000137752/ENSG00000099985/ENSG00000131669/ENSG00000136826/ENSG00000126368/ENSG00000176845/ENSG00000166484/ENSG00000110651
GO:0042116	BP	macrophage activation	78	-1.63038	0.00678914	0.0310754	ENSG00000011600/ENSG00000135636/ENSG00000069667/ENSG00000172232/ENSG00000171132/ENSG00000184599/ENSG00000077238/ENSG00000147324/ENSG00000196535/ENSG00000114251/ENSG00000030582/ENSG00000146216/ENSG00000091972/ENSG00000137801/ENSG00000113520/ENSG00000204305/ENSG00000077984/ENSG00000064932/ENSG00000006210/ENSG00000120885/ENSG00000160255/ENSG00000127129/ENSG00000125810/ENSG00000100078/ENSG00000163874/ENSG00000126368
GO:0051924	BP	regulation of calcium ion transport	200	-1.62958	0.000322451	0.00275932	ENSG00000175544/ENSG00000105974/ENSG00000168036/ENSG00000157388/ENSG00000103888/ENSG00000141480/ENSG00000141750/ENSG00000132376/ENSG00000115970/ENSG00000183023/ENSG00000109689/ENSG00000131981/ENSG00000164867/ENSG00000187688/ENSG00000133872/ENSG00000171132/ENSG00000109047/ENSG00000154118/ENSG00000108405/ENSG00000148660/ENSG00000123560/ENSG00000149596/ENSG00000162430/ENSG00000070808/ENSG00000065534/ENSG00000143153/ENSG00000159640/ENSG00000114353/ENSG00000171631/ENSG00000159167/ENSG00000151067/ENSG00000125510/ENSG00000058404/ENSG00000013016/ENSG00000100300/ENSG00000165912/ENSG00000124181/ENSG00000073756/ENSG00000198668/ENSG00000010810/ENSG00000178623/ENSG00000171867/ENSG00000167535/ENSG00000143801/ENSG00000170385/ENSG00000018625/ENSG00000120088/ENSG00000171791/ENSG00000111679/ENSG00000166592/ENSG00000126803/ENSG00000120899/ENSG00000006210/ENSG00000164949/ENSG00000100311/ENSG00000198835/ENSG00000078549/ENSG00000130528/ENSG00000121905/ENSG00000107562/ENSG00000135744/ENSG00000160014/ENSG00000063176/ENSG00000051523/ENSG00000127533/ENSG00000113721/ENSG00000109501/ENSG00000113739/ENSG00000116032/ENSG00000099625/ENSG00000102879/ENSG00000136717
GO:0007596	BP	blood coagulation	172	-1.62927	0.000390595	0.00322531	ENSG00000110080/ENSG00000105974/ENSG00000085063/ENSG00000188313/ENSG00000101017/ENSG00000164171/ENSG00000120063/ENSG00000126218/ENSG00000010278/ENSG00000164111/ENSG00000117525/ENSG00000164867/ENSG00000133216/ENSG00000087460/ENSG00000101608/ENSG00000158856/ENSG00000140093/ENSG00000105664/ENSG00000111252/ENSG00000173918/ENSG00000108405/ENSG00000265190/ENSG00000163932/ENSG00000116044/ENSG00000112658/ENSG00000213719/ENSG00000137076/ENSG00000182718/ENSG00000197122/ENSG00000167711/ENSG00000172500/ENSG00000137801/ENSG00000197249/ENSG00000100345/ENSG00000160293/ENSG00000111679/ENSG00000164690/ENSG00000187800/ENSG00000145214/ENSG00000149091/ENSG00000090621/ENSG00000100311/ENSG00000077942/ENSG00000054179/ENSG00000159176/ENSG00000100605/ENSG00000159307/ENSG00000115718/ENSG00000197461/ENSG00000057593/ENSG00000127533/ENSG00000138080/ENSG00000183087/ENSG00000196924/ENSG00000064201/ENSG00000109758
GO:0007610	BP	behavior	505	-1.629	2.12062e-06	4.2169e-05	ENSG00000184058/ENSG00000115526/ENSG00000078674/ENSG00000006071/ENSG00000121989/ENSG00000132872/ENSG00000170775/ENSG00000173786/ENSG00000156642/ENSG00000141933/ENSG00000117411/ENSG00000005884/ENSG00000184254/ENSG00000111859/ENSG00000177551/ENSG00000168389/ENSG00000112333/ENSG00000162909/ENSG00000141564/ENSG00000150093/ENSG00000177301/ENSG00000110076/ENSG00000148730/ENSG00000129244/ENSG00000132386/ENSG00000118432/ENSG00000133216/ENSG00000142319/ENSG00000118946/ENSG00000171132/ENSG00000154118/ENSG00000135324/ENSG00000164209/ENSG00000107859/ENSG00000067606/ENSG00000143839/ENSG00000105662/ENSG00000204843/ENSG00000136535/ENSG00000108405/ENSG00000106571/ENSG00000182372/ENSG00000096433/ENSG00000112658/ENSG00000197381/ENSG00000143799/ENSG00000110881/ENSG00000198598/ENSG00000159640/ENSG00000197283/ENSG00000164082/ENSG00000091536/ENSG00000172057/ENSG00000166833/ENSG00000153234/ENSG00000106236/ENSG00000146648/ENSG00000168621/ENSG00000132535/ENSG00000134138/ENSG00000143995/ENSG00000125510/ENSG00000072182/ENSG00000184564/ENSG00000197122/ENSG00000100300/ENSG00000146216/ENSG00000073670/ENSG00000197063/ENSG00000073756/ENSG00000058335/ENSG00000137801/ENSG00000184144/ENSG00000010810/ENSG00000112320/ENSG00000204305/ENSG00000171867/ENSG00000196839/ENSG00000140836/ENSG00000018625/ENSG00000102468/ENSG00000131771/ENSG00000174576/ENSG00000120088/ENSG00000064687/ENSG00000166710/ENSG00000171791/ENSG00000120738/ENSG00000107736/ENSG00000123454/ENSG00000137868/ENSG00000108819/ENSG00000203797/ENSG00000166963/ENSG00000160714/ENSG00000008735/ENSG00000108773/ENSG00000146242/ENSG00000153902/ENSG00000113369/ENSG00000100968/ENSG00000145632/ENSG00000171298/ENSG00000160716/ENSG00000181856/ENSG00000100302/ENSG00000251322/ENSG00000107562/ENSG00000135744/ENSG00000204060/ENSG00000036672/ENSG00000121764/ENSG00000136160/ENSG00000185652/ENSG00000173175/ENSG00000182979/ENSG00000169992/ENSG00000053918/ENSG00000118971/ENSG00000160213/ENSG00000109501/ENSG00000128710/ENSG00000075073/ENSG00000159388/ENSG00000188710/ENSG00000177963/ENSG00000107331/ENSG00000204314/ENSG00000169220/ENSG00000079432/ENSG00000122375/ENSG00000142208/ENSG00000099904/ENSG00000107317/ENSG00000079337/ENSG00000184702/ENSG00000179403/ENSG00000107404/ENSG00000126368/ENSG00000101204/ENSG00000122756/ENSG00000170345/ENSG00000180176
GO:0045121	CC	membrane raft	284	-1.62863	8.8625e-05	0.000960823	ENSG00000169047/ENSG00000078269/ENSG00000157087/ENSG00000137575/ENSG00000102882/ENSG00000128052/ENSG00000174125/ENSG00000111716/ENSG00000105974/ENSG00000168036/ENSG00000115085/ENSG00000188313/ENSG00000132589/ENSG00000133107/ENSG00000103546/ENSG00000109062/ENSG00000185924/ENSG00000154928/ENSG00000184349/ENSG00000100427/ENSG00000100266/ENSG00000172005/ENSG00000164867/ENSG00000177469/ENSG00000131620/ENSG00000162909/ENSG00000155066/ENSG00000150093/ENSG00000196230/ENSG00000131183/ENSG00000213949/ENSG00000118432/ENSG00000110880/ENSG00000142319/ENSG00000185920/ENSG00000067606/ENSG00000116017/ENSG00000140443/ENSG00000108405/ENSG00000168497/ENSG00000183873/ENSG00000135472/ENSG00000148175/ENSG00000170214/ENSG00000124212/ENSG00000143153/ENSG00000105971/ENSG00000272398/ENSG00000197879/ENSG00000102871/ENSG00000117394/ENSG00000114353/ENSG00000146648/ENSG00000142634/ENSG00000028137/ENSG00000092820/ENSG00000182718/ENSG00000197122/ENSG00000152661/ENSG00000156113/ENSG00000073756/ENSG00000131378/ENSG00000095637/ENSG00000010810/ENSG00000171867/ENSG00000143801/ENSG00000205336/ENSG00000018625/ENSG00000102468/ENSG00000067221/ENSG00000117560/ENSG00000165731/ENSG00000164690/ENSG00000120899/ENSG00000043462/ENSG00000026103/ENSG00000163513/ENSG00000119729/ENSG00000157193/ENSG00000172270/ENSG00000174136/ENSG00000078549/ENSG00000103653/ENSG00000149257/ENSG00000163399/ENSG00000129910/ENSG00000160716/ENSG00000181856/ENSG00000160255/ENSG00000120907/ENSG00000171700/ENSG00000136160/ENSG00000166340/ENSG00000053918/ENSG00000140564/ENSG00000067182/ENSG00000170989/ENSG00000107731/ENSG00000198719/ENSG00000108823/ENSG00000090776/ENSG00000040608/ENSG00000063660
GO:1902105	BP	regulation of leukocyte differentiation	241	-1.6284	0.000193556	0.00181779	ENSG00000143842/ENSG00000168036/ENSG00000169884/ENSG00000115085/ENSG00000065000/ENSG00000011600/ENSG00000134460/ENSG00000080503/ENSG00000122378/ENSG00000124508/ENSG00000111859/ENSG00000107485/ENSG00000082014/ENSG00000145022/ENSG00000175467/ENSG00000166147/ENSG00000185122/ENSG00000109906/ENSG00000049618/ENSG00000152518/ENSG00000067606/ENSG00000169071/ENSG00000106571/ENSG00000112149/ENSG00000077238/ENSG00000124253/ENSG00000183655/ENSG00000155846/ENSG00000108604/ENSG00000020633/ENSG00000104332/ENSG00000125347/ENSG00000164889/ENSG00000135898/ENSG00000057657/ENSG00000119714/ENSG00000118689/ENSG00000173334/ENSG00000158714/ENSG00000113520/ENSG00000204305/ENSG00000196839/ENSG00000168961/ENSG00000124766/ENSG00000111679/ENSG00000164690/ENSG00000182511/ENSG00000163513/ENSG00000151651/ENSG00000145675/ENSG00000089692/ENSG00000108773/ENSG00000136630/ENSG00000185650/ENSG00000074047/ENSG00000160685/ENSG00000081059/ENSG00000143772/ENSG00000113916/ENSG00000179348/ENSG00000155090/ENSG00000100078/ENSG00000128342/ENSG00000131759/ENSG00000184371/ENSG00000157227/ENSG00000108175/ENSG00000101665/ENSG00000003137/ENSG00000070404/ENSG00000173264/ENSG00000183087/ENSG00000163874/ENSG00000179588/ENSG00000125378/ENSG00000170345/ENSG00000185507
GO:0043406	BP	positive regulation of MAP kinase activity	97	-1.62746	0.00316441	0.0173198	ENSG00000004975/ENSG00000111907/ENSG00000169071/ENSG00000168067/ENSG00000272398/ENSG00000146648/ENSG00000145431/ENSG00000197122/ENSG00000163251/ENSG00000140538/ENSG00000114251/ENSG00000136848/ENSG00000137801/ENSG00000124205/ENSG00000204305/ENSG00000197561/ENSG00000102468/ENSG00000120899/ENSG00000146192/ENSG00000151651/ENSG00000184216/ENSG00000077782/ENSG00000100311/ENSG00000167207/ENSG00000103653/ENSG00000197461/ENSG00000174775/ENSG00000112715/ENSG00000185652/ENSG00000076984/ENSG00000113721
GO:0030218	BP	erythrocyte differentiation	110	-1.62721	0.00188376	0.0115353	ENSG00000014123/ENSG00000134954/ENSG00000115415/ENSG00000121989/ENSG00000185811/ENSG00000107485/ENSG00000158856/ENSG00000111252/ENSG00000204613/ENSG00000126457/ENSG00000147324/ENSG00000169926/ENSG00000112658/ENSG00000198125/ENSG00000069702/ENSG00000118689/ENSG00000178951/ENSG00000164587/ENSG00000166710/ENSG00000198728/ENSG00000100425/ENSG00000090316/ENSG00000185650/ENSG00000116016/ENSG00000153879/ENSG00000113916/ENSG00000112715/ENSG00000179348/ENSG00000204388/ENSG00000053918/ENSG00000163930/ENSG00000127528/ENSG00000204389/ENSG00000179588/ENSG00000125378
GO:0032147	BP	activation of protein kinase activity	85	-1.62714	0.0025121	0.0145158	ENSG00000140992/ENSG00000149295/ENSG00000103126/ENSG00000104689/ENSG00000113494/ENSG00000120889/ENSG00000158828/ENSG00000157168/ENSG00000136122/ENSG00000100065/ENSG00000092969/ENSG00000118046/ENSG00000198612/ENSG00000067606/ENSG00000163932/ENSG00000181634/ENSG00000102547/ENSG00000114739/ENSG00000145431/ENSG00000197122/ENSG00000140538/ENSG00000114251/ENSG00000113520/ENSG00000171867/ENSG00000120899/ENSG00000169252/ENSG00000163513/ENSG00000184216/ENSG00000100311/ENSG00000149930/ENSG00000133048/ENSG00000135744/ENSG00000112715/ENSG00000185652/ENSG00000183087/ENSG00000076604
GO:0002762	BP	negative regulation of myeloid leukocyte differentiation	37	-1.62688	0.00854637	0.0372589	ENSG00000104332/ENSG00000135898/ENSG00000119714/ENSG00000173334/ENSG00000113520/ENSG00000145675/ENSG00000179348/ENSG00000131759/ENSG00000070404/ENSG00000173264/ENSG00000179588
GO:0060306	BP	regulation of membrane repolarization	28	-1.62633	0.0118236	0.0474342	ENSG00000158286/ENSG00000183873/ENSG00000177098/ENSG00000105711/ENSG00000167535/ENSG00000265107/ENSG00000053918/ENSG00000055118/ENSG00000071127/ENSG00000196924
GO:0051048	BP	negative regulation of secretion	120	-1.626	0.0034403	0.0184946	ENSG00000157168/ENSG00000183682/ENSG00000163485/ENSG00000277363/ENSG00000006071/ENSG00000132872/ENSG00000138796/ENSG00000118432/ENSG00000129667/ENSG00000118263/ENSG00000154813/ENSG00000121671/ENSG00000110881/ENSG00000159640/ENSG00000134321/ENSG00000150907/ENSG00000104332/ENSG00000114353/ENSG00000028137/ENSG00000100300/ENSG00000152661/ENSG00000186716/ENSG00000091972/ENSG00000196839/ENSG00000163083/ENSG00000072310/ENSG00000170385/ENSG00000168961/ENSG00000187486/ENSG00000100604/ENSG00000158445/ENSG00000128342/ENSG00000067182/ENSG00000075073/ENSG00000167470/ENSG00000099985/ENSG00000141959/ENSG00000099625/ENSG00000007384/ENSG00000148400
GO:1902930	BP	regulation of alcohol biosynthetic process	40	-1.62599	0.0117582	0.047339	ENSG00000147475/ENSG00000153162/ENSG00000172350/ENSG00000198049/ENSG00000109320/ENSG00000112175/ENSG00000111012/ENSG00000140943/ENSG00000172893/ENSG00000171631/ENSG00000125845/ENSG00000072310/ENSG00000120899/ENSG00000162676/ENSG00000160801/ENSG00000145214/ENSG00000078549/ENSG00000049239/ENSG00000050165/ENSG00000162552
GO:0032231	BP	regulation of actin filament bundle assembly	89	-1.62564	0.00404407	0.0208903	ENSG00000128849/ENSG00000102760/ENSG00000104332/ENSG00000146904/ENSG00000172403/ENSG00000135723/ENSG00000167711/ENSG00000186635/ENSG00000085741/ENSG00000145675/ENSG00000074964/ENSG00000006210/ENSG00000158106/ENSG00000166949/ENSG00000104728/ENSG00000251322/ENSG00000171992/ENSG00000170989/ENSG00000120896/ENSG00000162552/ENSG00000079337/ENSG00000196924
GO:0007548	BP	sex differentiation	219	-1.62559	0.000271212	0.00242165	ENSG00000153162/ENSG00000164404/ENSG00000054356/ENSG00000180530/ENSG00000049130/ENSG00000173253/ENSG00000103449/ENSG00000128052/ENSG00000183117/ENSG00000176046/ENSG00000070193/ENSG00000145423/ENSG00000168036/ENSG00000175899/ENSG00000143537/ENSG00000141480/ENSG00000166224/ENSG00000121989/ENSG00000013619/ENSG00000092969/ENSG00000163659/ENSG00000130699/ENSG00000147437/ENSG00000107485/ENSG00000106268/ENSG00000177551/ENSG00000229549/ENSG00000164867/ENSG00000164292/ENSG00000065802/ENSG00000148795/ENSG00000100105/ENSG00000112175/ENSG00000145685/ENSG00000143839/ENSG00000151892/ENSG00000169071/ENSG00000153094/ENSG00000184347/ENSG00000119718/ENSG00000137869/ENSG00000154734/ENSG00000159640/ENSG00000104332/ENSG00000173894/ENSG00000185630/ENSG00000060138/ENSG00000177398/ENSG00000134363/ENSG00000197122/ENSG00000277893/ENSG00000136574/ENSG00000114251/ENSG00000159899/ENSG00000143355/ENSG00000163083/ENSG00000205336/ENSG00000087245/ENSG00000143006/ENSG00000111676/ENSG00000176720/ENSG00000168066/ENSG00000171791/ENSG00000164690/ENSG00000137868/ENSG00000154764/ENSG00000221829/ENSG00000106003/ENSG00000141448/ENSG00000110092/ENSG00000078549/ENSG00000106031/ENSG00000008710/ENSG00000136931/ENSG00000197461/ENSG00000135111/ENSG00000112715/ENSG00000137273/ENSG00000185551/ENSG00000005073/ENSG00000113721/ENSG00000131759/ENSG00000157227/ENSG00000005513/ENSG00000143867/ENSG00000162552/ENSG00000138061/ENSG00000115884/ENSG00000107831/ENSG00000122756
GO:0008202	BP	steroid metabolic process	252	-1.62545	0.000168255	0.00162723	ENSG00000166224/ENSG00000115526/ENSG00000069667/ENSG00000135929/ENSG00000165953/ENSG00000143365/ENSG00000163659/ENSG00000100867/ENSG00000278535/ENSG00000087237/ENSG00000148795/ENSG00000112175/ENSG00000074660/ENSG00000131748/ENSG00000070610/ENSG00000067064/ENSG00000110921/ENSG00000165782/ENSG00000197165/ENSG00000140443/ENSG00000100342/ENSG00000111012/ENSG00000182372/ENSG00000166035/ENSG00000227471/ENSG00000006025/ENSG00000062282/ENSG00000137869/ENSG00000140943/ENSG00000164211/ENSG00000160285/ENSG00000060971/ENSG00000185630/ENSG00000172893/ENSG00000169174/ENSG00000163453/ENSG00000105229/ENSG00000159348/ENSG00000125845/ENSG00000277893/ENSG00000100300/ENSG00000187553/ENSG00000106617/ENSG00000161513/ENSG00000145476/ENSG00000113520/ENSG00000128245/ENSG00000120915/ENSG00000072310/ENSG00000082641/ENSG00000168066/ENSG00000167508/ENSG00000140691/ENSG00000120738/ENSG00000164690/ENSG00000213398/ENSG00000128335/ENSG00000139547/ENSG00000182704/ENSG00000162676/ENSG00000166311/ENSG00000145214/ENSG00000160867/ENSG00000079459/ENSG00000176387/ENSG00000130540/ENSG00000163399/ENSG00000136931/ENSG00000198848/ENSG00000049239/ENSG00000021762/ENSG00000136160/ENSG00000050165/ENSG00000157978/ENSG00000166394/ENSG00000107331/ENSG00000124216/ENSG00000003137/ENSG00000149809/ENSG00000162552/ENSG00000138061/ENSG00000072778/ENSG00000196557/ENSG00000126368
GO:0051148	BP	negative regulation of muscle cell differentiation	47	-1.62531	0.0107201	0.0441199	ENSG00000108840/ENSG00000150593/ENSG00000061455/ENSG00000164530/ENSG00000101096/ENSG00000125845/ENSG00000155760/ENSG00000164690/ENSG00000100311/ENSG00000068024/ENSG00000060069/ENSG00000011304/ENSG00000131196/ENSG00000198719/ENSG00000148400
GO:1903557	BP	positive regulation of tumor necrosis factor superfamily cytokine production	80	-1.62505	0.00432157	0.0219533	ENSG00000172247/ENSG00000163251/ENSG00000204592/ENSG00000114251/ENSG00000162889/ENSG00000196843/ENSG00000137801/ENSG00000204305/ENSG00000168961/ENSG00000151651/ENSG00000145675/ENSG00000120885/ENSG00000167207/ENSG00000100968/ENSG00000063176/ENSG00000051523/ENSG00000187796/ENSG00000228278/ENSG00000016082
GO:0031252	CC	cell leading edge	375	-1.62411	2.19035e-05	0.000301657	ENSG00000163485/ENSG00000131462/ENSG00000168036/ENSG00000107796/ENSG00000166313/ENSG00000101213/ENSG00000132589/ENSG00000188677/ENSG00000277363/ENSG00000109062/ENSG00000196405/ENSG00000140416/ENSG00000132376/ENSG00000142002/ENSG00000107104/ENSG00000111859/ENSG00000100266/ENSG00000185133/ENSG00000136167/ENSG00000026025/ENSG00000156011/ENSG00000150093/ENSG00000177301/ENSG00000103496/ENSG00000171100/ENSG00000115306/ENSG00000110880/ENSG00000108852/ENSG00000126016/ENSG00000067606/ENSG00000146005/ENSG00000188158/ENSG00000204843/ENSG00000135407/ENSG00000085733/ENSG00000136279/ENSG00000247596/ENSG00000065534/ENSG00000137857/ENSG00000132254/ENSG00000102606/ENSG00000105221/ENSG00000026508/ENSG00000104643/ENSG00000197879/ENSG00000115266/ENSG00000084112/ENSG00000147416/ENSG00000165527/ENSG00000143013/ENSG00000146648/ENSG00000132613/ENSG00000171444/ENSG00000168309/ENSG00000136158/ENSG00000171680/ENSG00000092820/ENSG00000137076/ENSG00000113657/ENSG00000197122/ENSG00000154783/ENSG00000124181/ENSG00000180448/ENSG00000141068/ENSG00000197702/ENSG00000140368/ENSG00000186648/ENSG00000168907/ENSG00000171219/ENSG00000112679/ENSG00000100345/ENSG00000102287/ENSG00000134780/ENSG00000148180/ENSG00000064687/ENSG00000059915/ENSG00000128340/ENSG00000198728/ENSG00000120899/ENSG00000180900/ENSG00000156508/ENSG00000129159/ENSG00000169604/ENSG00000143761/ENSG00000142627/ENSG00000108819/ENSG00000165458/ENSG00000185043/ENSG00000158445/ENSG00000146192/ENSG00000187678/ENSG00000149091/ENSG00000196923/ENSG00000023191/ENSG00000077549/ENSG00000103335/ENSG00000121905/ENSG00000186111/ENSG00000023902/ENSG00000100092/ENSG00000175866/ENSG00000159753/ENSG00000136286/ENSG00000072110/ENSG00000152778/ENSG00000050820/ENSG00000148384/ENSG00000142208/ENSG00000102879/ENSG00000079337/ENSG00000173546/ENSG00000130787/ENSG00000004399/ENSG00000172725
GO:0050796	BP	regulation of insulin secretion	128	-1.62363	0.00293823	0.0162782	ENSG00000006071/ENSG00000166501/ENSG00000184349/ENSG00000138796/ENSG00000133794/ENSG00000106633/ENSG00000131620/ENSG00000103496/ENSG00000172375/ENSG00000118432/ENSG00000171132/ENSG00000118263/ENSG00000102225/ENSG00000135821/ENSG00000148737/ENSG00000150907/ENSG00000104332/ENSG00000011347/ENSG00000119714/ENSG00000149577/ENSG00000137288/ENSG00000181031/ENSG00000272636/ENSG00000132326/ENSG00000163083/ENSG00000072310/ENSG00000187486/ENSG00000136573/ENSG00000124766/ENSG00000100604/ENSG00000150995/ENSG00000158445/ENSG00000174672/ENSG00000173175/ENSG00000169992/ENSG00000016082/ENSG00000142330/ENSG00000167470/ENSG00000177542/ENSG00000088256/ENSG00000007516/ENSG00000141959/ENSG00000110719/ENSG00000126368
GO:0098857	CC	membrane microdomain	285	-1.62339	6.54339e-05	0.000754522	ENSG00000169047/ENSG00000078269/ENSG00000157087/ENSG00000137575/ENSG00000102882/ENSG00000128052/ENSG00000174125/ENSG00000111716/ENSG00000105974/ENSG00000168036/ENSG00000115085/ENSG00000188313/ENSG00000132589/ENSG00000133107/ENSG00000103546/ENSG00000109062/ENSG00000185924/ENSG00000154928/ENSG00000184349/ENSG00000100427/ENSG00000100266/ENSG00000172005/ENSG00000164867/ENSG00000177469/ENSG00000131620/ENSG00000162909/ENSG00000155066/ENSG00000150093/ENSG00000196230/ENSG00000131183/ENSG00000213949/ENSG00000118432/ENSG00000110880/ENSG00000142319/ENSG00000185920/ENSG00000067606/ENSG00000116017/ENSG00000140443/ENSG00000108405/ENSG00000168497/ENSG00000183873/ENSG00000135472/ENSG00000148175/ENSG00000170214/ENSG00000124212/ENSG00000143153/ENSG00000105971/ENSG00000272398/ENSG00000197879/ENSG00000102871/ENSG00000117394/ENSG00000114353/ENSG00000146648/ENSG00000142634/ENSG00000028137/ENSG00000092820/ENSG00000182718/ENSG00000197122/ENSG00000152661/ENSG00000156113/ENSG00000073756/ENSG00000131378/ENSG00000095637/ENSG00000010810/ENSG00000171867/ENSG00000143801/ENSG00000205336/ENSG00000018625/ENSG00000102468/ENSG00000067221/ENSG00000117560/ENSG00000165731/ENSG00000164690/ENSG00000120899/ENSG00000043462/ENSG00000026103/ENSG00000163513/ENSG00000119729/ENSG00000157193/ENSG00000172270/ENSG00000174136/ENSG00000078549/ENSG00000103653/ENSG00000149257/ENSG00000163399/ENSG00000129910/ENSG00000160716/ENSG00000181856/ENSG00000160255/ENSG00000120907/ENSG00000171700/ENSG00000136160/ENSG00000166340/ENSG00000053918/ENSG00000140564/ENSG00000067182/ENSG00000170989/ENSG00000107731/ENSG00000198719/ENSG00000108823/ENSG00000090776/ENSG00000040608/ENSG00000063660
GO:0044297	CC	cell body	478	-1.62329	4.12319e-06	7.43988e-05	ENSG00000168280/ENSG00000137642/ENSG00000173846/ENSG00000103546/ENSG00000126767/ENSG00000277363/ENSG00000132872/ENSG00000185924/ENSG00000092969/ENSG00000130638/ENSG00000146477/ENSG00000183023/ENSG00000095397/ENSG00000064692/ENSG00000187688/ENSG00000162909/ENSG00000255529/ENSG00000103264/ENSG00000141564/ENSG00000177301/ENSG00000105568/ENSG00000196230/ENSG00000148795/ENSG00000129244/ENSG00000132386/ENSG00000213949/ENSG00000133216/ENSG00000142319/ENSG00000186479/ENSG00000104290/ENSG00000109047/ENSG00000154678/ENSG00000067606/ENSG00000146005/ENSG00000105662/ENSG00000151892/ENSG00000169071/ENSG00000140443/ENSG00000204843/ENSG00000136279/ENSG00000165474/ENSG00000096384/ENSG00000135821/ENSG00000172531/ENSG00000096433/ENSG00000102606/ENSG00000124772/ENSG00000131095/ENSG00000197705/ENSG00000115286/ENSG00000197971/ENSG00000130479/ENSG00000159164/ENSG00000130707/ENSG00000114353/ENSG00000181788/ENSG00000148357/ENSG00000138834/ENSG00000151067/ENSG00000028137/ENSG00000111077/ENSG00000131711/ENSG00000113657/ENSG00000197122/ENSG00000277893/ENSG00000100599/ENSG00000163251/ENSG00000135333/ENSG00000187730/ENSG00000136848/ENSG00000185129/ENSG00000146216/ENSG00000073670/ENSG00000171385/ENSG00000181291/ENSG00000105711/ENSG00000091972/ENSG00000171617/ENSG00000184144/ENSG00000010810/ENSG00000144596/ENSG00000244731/ENSG00000143801/ENSG00000130558/ENSG00000124839/ENSG00000018625/ENSG00000176749/ENSG00000102468/ENSG00000131771/ENSG00000165731/ENSG00000120899/ENSG00000187778/ENSG00000129159/ENSG00000108819/ENSG00000185043/ENSG00000188779/ENSG00000158445/ENSG00000157193/ENSG00000140854/ENSG00000100425/ENSG00000129749/ENSG00000166963/ENSG00000008735/ENSG00000006210/ENSG00000142949/ENSG00000196420/ENSG00000171798/ENSG00000181754/ENSG00000198835/ENSG00000099617/ENSG00000168081/ENSG00000121905/ENSG00000121653/ENSG00000171992/ENSG00000170498/ENSG00000175866/ENSG00000139567/ENSG00000051523/ENSG00000131389/ENSG00000053918/ENSG00000172534/ENSG00000184985/ENSG00000110697/ENSG00000116032/ENSG00000203879/ENSG00000067836/ENSG00000122375/ENSG00000070985/ENSG00000020129/ENSG00000109846/ENSG00000100884/ENSG00000040608/ENSG00000130787/ENSG00000004399/ENSG00000107404/ENSG00000101204/ENSG00000187961/ENSG00000165802/ENSG00000196924/ENSG00000180176
GO:0015833	BP	peptide transport	200	-1.62323	0.000374882	0.00312535	ENSG00000006071/ENSG00000166501/ENSG00000136689/ENSG00000184349/ENSG00000138796/ENSG00000133794/ENSG00000106633/ENSG00000131620/ENSG00000103496/ENSG00000172375/ENSG00000118432/ENSG00000171132/ENSG00000145103/ENSG00000110446/ENSG00000118263/ENSG00000102225/ENSG00000148660/ENSG00000135821/ENSG00000154309/ENSG00000148737/ENSG00000150907/ENSG00000104332/ENSG00000011347/ENSG00000119714/ENSG00000114739/ENSG00000139370/ENSG00000149577/ENSG00000120451/ENSG00000137288/ENSG00000103056/ENSG00000181031/ENSG00000272636/ENSG00000132326/ENSG00000124205/ENSG00000163083/ENSG00000072310/ENSG00000187486/ENSG00000136573/ENSG00000120088/ENSG00000124766/ENSG00000100604/ENSG00000150995/ENSG00000158445/ENSG00000179044/ENSG00000160714/ENSG00000225697/ENSG00000174672/ENSG00000170498/ENSG00000173175/ENSG00000169992/ENSG00000075073/ENSG00000182759/ENSG00000016082/ENSG00000142330/ENSG00000167470/ENSG00000177542/ENSG00000088256/ENSG00000007516/ENSG00000141959/ENSG00000110719/ENSG00000126368
GO:2001242	BP	regulation of intrinsic apoptotic signaling pathway	125	-1.62303	0.00160476	0.0101617	ENSG00000165119/ENSG00000176046/ENSG00000143384/ENSG00000105974/ENSG00000145423/ENSG00000175197/ENSG00000109062/ENSG00000196396/ENSG00000133112/ENSG00000107175/ENSG00000083799/ENSG00000126003/ENSG00000153094/ENSG00000185825/ENSG00000074800/ENSG00000116044/ENSG00000142676/ENSG00000183255/ENSG00000143799/ENSG00000026508/ENSG00000060138/ENSG00000071051/ENSG00000158941/ENSG00000105229/ENSG00000197122/ENSG00000131871/ENSG00000073756/ENSG00000148411/ENSG00000051108/ENSG00000176720/ENSG00000171791/ENSG00000140939/ENSG00000120885/ENSG00000162298/ENSG00000132507/ENSG00000166289/ENSG00000144476/ENSG00000121653/ENSG00000107562/ENSG00000188976/ENSG00000109501/ENSG00000108179/ENSG00000165188/ENSG00000124216/ENSG00000142208/ENSG00000204389/ENSG00000166484
GO:0001786	MF	phosphatidylserine binding	57	-1.6228	0.00832173	0.0365215	ENSG00000134207/ENSG00000132872/ENSG00000143858/ENSG00000164111/ENSG00000168497/ENSG00000149596/ENSG00000011347/ENSG00000137076/ENSG00000182718/ENSG00000103056/ENSG00000137801/ENSG00000140545/ENSG00000109971/ENSG00000197043/ENSG00000181790/ENSG00000021762/ENSG00000104518/ENSG00000183087/ENSG00000187583/ENSG00000100884/ENSG00000149043
GO:0030001	BP	metal ion transport	742	-1.62233	1.38364e-08	5.39272e-07	ENSG00000074370/ENSG00000187688/ENSG00000106633/ENSG00000138622/ENSG00000133872/ENSG00000151062/ENSG00000150093/ENSG00000177301/ENSG00000129244/ENSG00000131183/ENSG00000052344/ENSG00000168135/ENSG00000142319/ENSG00000171132/ENSG00000109047/ENSG00000154118/ENSG00000100346/ENSG00000196517/ENSG00000158286/ENSG00000092096/ENSG00000155970/ENSG00000108405/ENSG00000007314/ENSG00000185052/ENSG00000148660/ENSG00000123560/ENSG00000111012/ENSG00000158966/ENSG00000105726/ENSG00000151617/ENSG00000149596/ENSG00000162430/ENSG00000070808/ENSG00000183873/ENSG00000065534/ENSG00000132329/ENSG00000123191/ENSG00000148175/ENSG00000136867/ENSG00000177098/ENSG00000143153/ENSG00000170049/ENSG00000153822/ENSG00000110881/ENSG00000157637/ENSG00000159640/ENSG00000138495/ENSG00000155287/ENSG00000168418/ENSG00000150403/ENSG00000011083/ENSG00000069424/ENSG00000115107/ENSG00000114353/ENSG00000164626/ENSG00000171631/ENSG00000066230/ENSG00000135404/ENSG00000159167/ENSG00000169174/ENSG00000260458/ENSG00000137841/ENSG00000275023/ENSG00000151067/ENSG00000120049/ENSG00000142178/ENSG00000197150/ENSG00000125510/ENSG00000058404/ENSG00000072182/ENSG00000013016/ENSG00000182718/ENSG00000100300/ENSG00000165912/ENSG00000124181/ENSG00000133065/ENSG00000147454/ENSG00000171385/ENSG00000156113/ENSG00000115041/ENSG00000105711/ENSG00000073756/ENSG00000163975/ENSG00000107130/ENSG00000105675/ENSG00000124205/ENSG00000187091/ENSG00000198668/ENSG00000010810/ENSG00000128245/ENSG00000178623/ENSG00000171867/ENSG00000167535/ENSG00000143801/ENSG00000178342/ENSG00000026559/ENSG00000170385/ENSG00000265107/ENSG00000018625/ENSG00000102468/ENSG00000117560/ENSG00000187486/ENSG00000120088/ENSG00000149575/ENSG00000211584/ENSG00000166710/ENSG00000112473/ENSG00000120457/ENSG00000171791/ENSG00000162728/ENSG00000130943/ENSG00000197375/ENSG00000111679/ENSG00000022267/ENSG00000166592/ENSG00000121361/ENSG00000126803/ENSG00000140939/ENSG00000120899/ENSG00000169252/ENSG00000107736/ENSG00000124067/ENSG00000165238/ENSG00000148346/ENSG00000067842/ENSG00000129159/ENSG00000150995/ENSG00000099822/ENSG00000158445/ENSG00000007402/ENSG00000129749/ENSG00000101198/ENSG00000117013/ENSG00000197043/ENSG00000006210/ENSG00000136003/ENSG00000184185/ENSG00000165915/ENSG00000164949/ENSG00000100311/ENSG00000181754/ENSG00000174358/ENSG00000168079/ENSG00000198835/ENSG00000095981/ENSG00000078549/ENSG00000149782/ENSG00000147804/ENSG00000107147/ENSG00000163399/ENSG00000164051/ENSG00000110400/ENSG00000130402/ENSG00000171596/ENSG00000172354/ENSG00000008710/ENSG00000160716/ENSG00000130528/ENSG00000121905/ENSG00000107562/ENSG00000135744/ENSG00000160014/ENSG00000111276/ENSG00000120907/ENSG00000063176/ENSG00000135519/ENSG00000136160/ENSG00000124249/ENSG00000006283/ENSG00000179094/ENSG00000162572/ENSG00000051523/ENSG00000165125/ENSG00000184908/ENSG00000124134/ENSG00000131389/ENSG00000127533/ENSG00000053918/ENSG00000113721/ENSG00000109501/ENSG00000126353/ENSG00000088836/ENSG00000075043/ENSG00000113739/ENSG00000186009/ENSG00000116032/ENSG00000185989/ENSG00000162341/ENSG00000142208/ENSG00000171227/ENSG00000183087/ENSG00000143867/ENSG00000171303/ENSG00000070985/ENSG00000198569/ENSG00000099625/ENSG00000102879/ENSG00000136717/ENSG00000113504/ENSG00000055118/ENSG00000130821/ENSG00000196557/ENSG00000149527/ENSG00000101204/ENSG00000196924
GO:0010951	BP	negative regulation of endopeptidase activity	108	-1.62203	0.00216043	0.0128849	ENSG00000145423/ENSG00000124570/ENSG00000175899/ENSG00000141480/ENSG00000137642/ENSG00000163565/ENSG00000165953/ENSG00000021355/ENSG00000132386/ENSG00000153113/ENSG00000104872/ENSG00000126709/ENSG00000140093/ENSG00000126432/ENSG00000253309/ENSG00000265190/ENSG00000026508/ENSG00000181788/ENSG00000145779/ENSG00000197122/ENSG00000167711/ENSG00000073756/ENSG00000137801/ENSG00000101439/ENSG00000197249/ENSG00000123358/ENSG00000140939/ENSG00000077984/ENSG00000188488/ENSG00000149257/ENSG00000107742/ENSG00000135596/ENSG00000112715/ENSG00000111640/ENSG00000148204/ENSG00000164880/ENSG00000142208/ENSG00000183087/ENSG00000109846/ENSG00000136717/ENSG00000136826
GO:0014074	BP	response to purine-containing compound	123	-1.62127	0.00347349	0.018608	ENSG00000163485/ENSG00000169884/ENSG00000129596/ENSG00000115415/ENSG00000132376/ENSG00000183023/ENSG00000138622/ENSG00000142319/ENSG00000158856/ENSG00000143839/ENSG00000108405/ENSG00000162430/ENSG00000137857/ENSG00000155846/ENSG00000130707/ENSG00000084112/ENSG00000171631/ENSG00000159167/ENSG00000092820/ENSG00000186642/ENSG00000159899/ENSG00000073756/ENSG00000196839/ENSG00000163083/ENSG00000107263/ENSG00000072310/ENSG00000187486/ENSG00000135318/ENSG00000115461/ENSG00000120899/ENSG00000099822/ENSG00000141448/ENSG00000172270/ENSG00000145214/ENSG00000167588/ENSG00000185650/ENSG00000175591/ENSG00000225697/ENSG00000179094/ENSG00000053918/ENSG00000138061/ENSG00000108821/ENSG00000115884/ENSG00000079337/ENSG00000170345
GO:0062197	BP	cellular response to chemical stress	275	-1.6212	0.00010407	0.00109036	ENSG00000111912/ENSG00000105974/ENSG00000162733/ENSG00000168036/ENSG00000124570/ENSG00000116863/ENSG00000175197/ENSG00000170775/ENSG00000140416/ENSG00000196365/ENSG00000100867/ENSG00000158169/ENSG00000109819/ENSG00000162065/ENSG00000133794/ENSG00000164867/ENSG00000116285/ENSG00000170075/ENSG00000141564/ENSG00000185122/ENSG00000103496/ENSG00000005381/ENSG00000126432/ENSG00000111832/ENSG00000183010/ENSG00000198771/ENSG00000156711/ENSG00000151617/ENSG00000163932/ENSG00000165474/ENSG00000104221/ENSG00000162430/ENSG00000065534/ENSG00000116044/ENSG00000155846/ENSG00000143799/ENSG00000101986/ENSG00000173039/ENSG00000150907/ENSG00000153234/ENSG00000005882/ENSG00000060138/ENSG00000117394/ENSG00000146648/ENSG00000101144/ENSG00000198053/ENSG00000140092/ENSG00000197122/ENSG00000100300/ENSG00000136574/ENSG00000118689/ENSG00000115694/ENSG00000042286/ENSG00000176171/ENSG00000157240/ENSG00000131871/ENSG00000103056/ENSG00000073756/ENSG00000128268/ENSG00000010810/ENSG00000254858/ENSG00000100033/ENSG00000087245/ENSG00000133612/ENSG00000175806/ENSG00000171791/ENSG00000102572/ENSG00000140939/ENSG00000026103/ENSG00000167965/ENSG00000185650/ENSG00000116016/ENSG00000137496/ENSG00000118503/ENSG00000181856/ENSG00000204388/ENSG00000108179/ENSG00000088836/ENSG00000178209/ENSG00000137752/ENSG00000142208/ENSG00000109610/ENSG00000163874/ENSG00000138061/ENSG00000006534/ENSG00000127528/ENSG00000132510/ENSG00000204389/ENSG00000170345/ENSG00000166484
GO:0007272	BP	ensheathment of neurons	123	-1.6206	0.0035655	0.0189337	ENSG00000148498/ENSG00000112033/ENSG00000109917/ENSG00000082397/ENSG00000130305/ENSG00000177807/ENSG00000198121/ENSG00000163531/ENSG00000042832/ENSG00000168036/ENSG00000265763/ENSG00000118276/ENSG00000134324/ENSG00000010278/ENSG00000172005/ENSG00000100697/ENSG00000164209/ENSG00000123560/ENSG00000119718/ENSG00000105227/ENSG00000105221/ENSG00000101986/ENSG00000197971/ENSG00000172057/ENSG00000028137/ENSG00000124920/ENSG00000134198/ENSG00000184144/ENSG00000172819/ENSG00000109099/ENSG00000077984/ENSG00000120885/ENSG00000181754/ENSG00000153902/ENSG00000104728/ENSG00000157933/ENSG00000155254/ENSG00000166886/ENSG00000025708/ENSG00000171368/ENSG00000178209/ENSG00000107331/ENSG00000131759/ENSG00000142208/ENSG00000063660
GO:0008366	BP	axon ensheathment	123	-1.6206	0.0035655	0.0189337	ENSG00000148498/ENSG00000112033/ENSG00000109917/ENSG00000082397/ENSG00000130305/ENSG00000177807/ENSG00000198121/ENSG00000163531/ENSG00000042832/ENSG00000168036/ENSG00000265763/ENSG00000118276/ENSG00000134324/ENSG00000010278/ENSG00000172005/ENSG00000100697/ENSG00000164209/ENSG00000123560/ENSG00000119718/ENSG00000105227/ENSG00000105221/ENSG00000101986/ENSG00000197971/ENSG00000172057/ENSG00000028137/ENSG00000124920/ENSG00000134198/ENSG00000184144/ENSG00000172819/ENSG00000109099/ENSG00000077984/ENSG00000120885/ENSG00000181754/ENSG00000153902/ENSG00000104728/ENSG00000157933/ENSG00000155254/ENSG00000166886/ENSG00000025708/ENSG00000171368/ENSG00000178209/ENSG00000107331/ENSG00000131759/ENSG00000142208/ENSG00000063660
GO:0006909	BP	phagocytosis	198	-1.62036	0.000904113	0.00643613	ENSG00000163485/ENSG00000171044/ENSG00000188313/ENSG00000011600/ENSG00000107560/ENSG00000135636/ENSG00000168461/ENSG00000164171/ENSG00000172232/ENSG00000117090/ENSG00000118004/ENSG00000150093/ENSG00000110880/ENSG00000171132/ENSG00000085265/ENSG00000163932/ENSG00000092929/ENSG00000112041/ENSG00000196535/ENSG00000224389/ENSG00000171631/ENSG00000198053/ENSG00000011347/ENSG00000197122/ENSG00000276600/ENSG00000109113/ENSG00000186716/ENSG00000137801/ENSG00000010810/ENSG00000244731/ENSG00000140545/ENSG00000197561/ENSG00000122359/ENSG00000114383/ENSG00000100345/ENSG00000100385/ENSG00000148180/ENSG00000064687/ENSG00000160293/ENSG00000158156/ENSG00000187800/ENSG00000166402/ENSG00000064666/ENSG00000140968/ENSG00000181790/ENSG00000167207/ENSG00000198959/ENSG00000103653/ENSG00000160339/ENSG00000102890/ENSG00000186111/ENSG00000105376/ENSG00000160255/ENSG00000137474/ENSG00000179348/ENSG00000100092/ENSG00000123384/ENSG00000136286/ENSG00000125810/ENSG00000051523/ENSG00000275591/ENSG00000131759/ENSG00000183087/ENSG00000166428/ENSG00000102879
GO:0048813	BP	dendrite morphogenesis	129	-1.62025	0.00255495	0.0146655	ENSG00000162065/ENSG00000118046/ENSG00000184402/ENSG00000112333/ENSG00000103264/ENSG00000150093/ENSG00000133216/ENSG00000118263/ENSG00000132640/ENSG00000125249/ENSG00000113758/ENSG00000132535/ENSG00000061337/ENSG00000058404/ENSG00000114745/ENSG00000010810/ENSG00000128245/ENSG00000176749/ENSG00000187764/ENSG00000088899/ENSG00000154764/ENSG00000157193/ENSG00000008735/ENSG00000171798/ENSG00000137825/ENSG00000146242/ENSG00000124006/ENSG00000130540/ENSG00000149930/ENSG00000130294/ENSG00000100968/ENSG00000176248/ENSG00000160716/ENSG00000251322/ENSG00000175866/ENSG00000004777/ENSG00000143126/ENSG00000107404/ENSG00000165802
GO:0048286	BP	lung alveolus development	41	-1.61934	0.00784418	0.0348208	ENSG00000129514/ENSG00000128052/ENSG00000037280/ENSG00000070193/ENSG00000196182/ENSG00000116285/ENSG00000112893/ENSG00000162430/ENSG00000159640/ENSG00000066468/ENSG00000103056/ENSG00000168056/ENSG00000196839/ENSG00000115461/ENSG00000137868/ENSG00000162878/ENSG00000141448/ENSG00000136720/ENSG00000197461/ENSG00000127129/ENSG00000128342/ENSG00000125378
GO:0046631	BP	alpha-beta T cell activation	143	-1.61904	0.00107166	0.00743201	ENSG00000115085/ENSG00000065000/ENSG00000277734/ENSG00000134460/ENSG00000135047/ENSG00000069667/ENSG00000143365/ENSG00000107485/ENSG00000170298/ENSG00000069399/ENSG00000109906/ENSG00000067606/ENSG00000163508/ENSG00000128815/ENSG00000106571/ENSG00000112149/ENSG00000077238/ENSG00000183655/ENSG00000020633/ENSG00000134321/ENSG00000127152/ENSG00000125347/ENSG00000164889/ENSG00000057657/ENSG00000171916/ENSG00000211772/ENSG00000204592/ENSG00000133895/ENSG00000113520/ENSG00000204305/ENSG00000196839/ENSG00000168961/ENSG00000171791/ENSG00000140691/ENSG00000164690/ENSG00000163513/ENSG00000136630/ENSG00000160685/ENSG00000143772/ENSG00000121653/ENSG00000113916/ENSG00000131759/ENSG00000101665/ENSG00000206503/ENSG00000157873/ENSG00000131188/ENSG00000163874/ENSG00000110719/ENSG00000179588/ENSG00000110651
GO:0099081	CC	supramolecular polymer	784	-1.61895	7.92514e-09	3.35742e-07	ENSG00000187017/ENSG00000133112/ENSG00000170819/ENSG00000160789/ENSG00000140416/ENSG00000197321/ENSG00000249115/ENSG00000153531/ENSG00000118680/ENSG00000156804/ENSG00000183023/ENSG00000134369/ENSG00000141933/ENSG00000142002/ENSG00000118194/ENSG00000095397/ENSG00000147457/ENSG00000171793/ENSG00000153187/ENSG00000187720/ENSG00000176108/ENSG00000118046/ENSG00000122786/ENSG00000136167/ENSG00000128159/ENSG00000115641/ENSG00000166147/ENSG00000068028/ENSG00000255529/ENSG00000175084/ENSG00000083799/ENSG00000026025/ENSG00000196230/ENSG00000170442/ENSG00000101421/ENSG00000171100/ENSG00000115306/ENSG00000185640/ENSG00000110880/ENSG00000166974/ENSG00000126016/ENSG00000167880/ENSG00000141556/ENSG00000139737/ENSG00000171345/ENSG00000158856/ENSG00000198467/ENSG00000197892/ENSG00000163431/ENSG00000189350/ENSG00000169071/ENSG00000204843/ENSG00000135407/ENSG00000198771/ENSG00000085733/ENSG00000119685/ENSG00000197616/ENSG00000148814/ENSG00000149596/ENSG00000107438/ENSG00000247596/ENSG00000183873/ENSG00000074800/ENSG00000089177/ENSG00000084764/ENSG00000137460/ENSG00000131095/ENSG00000124074/ENSG00000204248/ENSG00000137267/ENSG00000205420/ENSG00000264364/ENSG00000136883/ENSG00000139112/ENSG00000164403/ENSG00000126934/ENSG00000197879/ENSG00000115266/ENSG00000092054/ENSG00000130479/ENSG00000196535/ENSG00000069424/ENSG00000145919/ENSG00000117394/ENSG00000134775/ENSG00000037042/ENSG00000103187/ENSG00000141551/ENSG00000180834/ENSG00000114841/ENSG00000172403/ENSG00000213672/ENSG00000130640/ENSG00000151067/ENSG00000186442/ENSG00000140092/ENSG00000136158/ENSG00000131711/ENSG00000092820/ENSG00000116852/ENSG00000113657/ENSG00000197122/ENSG00000081277/ENSG00000180921/ENSG00000198010/ENSG00000154330/ENSG00000197702/ENSG00000119777/ENSG00000131871/ENSG00000126214/ENSG00000092964/ENSG00000212901/ENSG00000061938/ENSG00000131165/ENSG00000183638/ENSG00000172867/ENSG00000074935/ENSG00000198668/ENSG00000135443/ENSG00000010810/ENSG00000189182/ENSG00000140368/ENSG00000125898/ENSG00000122367/ENSG00000135480/ENSG00000143801/ENSG00000164692/ENSG00000106948/ENSG00000154358/ENSG00000176749/ENSG00000087245/ENSG00000112679/ENSG00000100345/ENSG00000134571/ENSG00000151929/ENSG00000171346/ENSG00000184640/ENSG00000129422/ENSG00000121361/ENSG00000128340/ENSG00000176619/ENSG00000167702/ENSG00000143761/ENSG00000078814/ENSG00000119408/ENSG00000119729/ENSG00000140854/ENSG00000036448/ENSG00000163346/ENSG00000139648/ENSG00000166963/ENSG00000090006/ENSG00000142661/ENSG00000170484/ENSG00000196123/ENSG00000092850/ENSG00000196923/ENSG00000163359/ENSG00000187498/ENSG00000010295/ENSG00000137285/ENSG00000124006/ENSG00000077942/ENSG00000101298/ENSG00000148677/ENSG00000108759/ENSG00000183963/ENSG00000183386/ENSG00000077549/ENSG00000130294/ENSG00000159176/ENSG00000134871/ENSG00000139219/ENSG00000130402/ENSG00000135596/ENSG00000185761/ENSG00000170523/ENSG00000196739/ENSG00000130528/ENSG00000160014/ENSG00000120907/ENSG00000171992/ENSG00000100628/ENSG00000126337/ENSG00000175866/ENSG00000072110/ENSG00000182979/ENSG00000261150/ENSG00000157978/ENSG00000169991/ENSG00000120913/ENSG00000221986/ENSG00000185340/ENSG00000185567/ENSG00000171368/ENSG00000107816/ENSG00000178209/ENSG00000215375/ENSG00000166482/ENSG00000188176/ENSG00000137752/ENSG00000133055/ENSG00000174996/ENSG00000169220/ENSG00000182253/ENSG00000172638/ENSG00000130635/ENSG00000099814/ENSG00000157119/ENSG00000132688/ENSG00000186081/ENSG00000109846/ENSG00000213397/ENSG00000102879/ENSG00000136717/ENSG00000108821/ENSG00000160808/ENSG00000167767/ENSG00000203485/ENSG00000107404/ENSG00000128422/ENSG00000128591/ENSG00000130595/ENSG00000186847/ENSG00000172725/ENSG00000196924/ENSG00000186832/ENSG00000142156/ENSG00000117122/ENSG00000168476
GO:0055074	BP	calcium ion homeostasis	254	-1.6189	0.000176041	0.00167961	ENSG00000108405/ENSG00000185052/ENSG00000185825/ENSG00000111012/ENSG00000105726/ENSG00000151617/ENSG00000149596/ENSG00000162430/ENSG00000123191/ENSG00000143153/ENSG00000105971/ENSG00000159164/ENSG00000171631/ENSG00000159167/ENSG00000137841/ENSG00000151067/ENSG00000124181/ENSG00000179364/ENSG00000176171/ENSG00000114251/ENSG00000124205/ENSG00000187091/ENSG00000198668/ENSG00000197561/ENSG00000170385/ENSG00000018625/ENSG00000102468/ENSG00000117560/ENSG00000051108/ENSG00000176720/ENSG00000171791/ENSG00000111679/ENSG00000135318/ENSG00000140939/ENSG00000120899/ENSG00000107736/ENSG00000067842/ENSG00000150995/ENSG00000160801/ENSG00000197043/ENSG00000006210/ENSG00000198959/ENSG00000149782/ENSG00000130528/ENSG00000107562/ENSG00000160014/ENSG00000127129/ENSG00000121764/ENSG00000051523/ENSG00000165125/ENSG00000127533/ENSG00000109501/ENSG00000126353/ENSG00000100379/ENSG00000005379/ENSG00000113739/ENSG00000185989/ENSG00000162341/ENSG00000181773/ENSG00000102879/ENSG00000110719/ENSG00000149527/ENSG00000196924
GO:0030072	BP	peptide hormone secretion	185	-1.61877	0.000697454	0.00517771	ENSG00000006071/ENSG00000166501/ENSG00000136689/ENSG00000184349/ENSG00000138796/ENSG00000133794/ENSG00000106633/ENSG00000131620/ENSG00000103496/ENSG00000172375/ENSG00000118432/ENSG00000171132/ENSG00000145103/ENSG00000118263/ENSG00000102225/ENSG00000148660/ENSG00000135821/ENSG00000148737/ENSG00000150907/ENSG00000104332/ENSG00000011347/ENSG00000119714/ENSG00000114739/ENSG00000149577/ENSG00000120451/ENSG00000137288/ENSG00000103056/ENSG00000181031/ENSG00000272636/ENSG00000132326/ENSG00000124205/ENSG00000163083/ENSG00000072310/ENSG00000187486/ENSG00000136573/ENSG00000120088/ENSG00000124766/ENSG00000100604/ENSG00000150995/ENSG00000158445/ENSG00000179044/ENSG00000160714/ENSG00000174672/ENSG00000170498/ENSG00000173175/ENSG00000169992/ENSG00000075073/ENSG00000182759/ENSG00000016082/ENSG00000142330/ENSG00000167470/ENSG00000177542/ENSG00000088256/ENSG00000007516/ENSG00000141959/ENSG00000110719/ENSG00000126368
GO:0090398	BP	cellular senescence	80	-1.61863	0.00465957	0.0232216	ENSG00000140443/ENSG00000163932/ENSG00000112658/ENSG00000034152/ENSG00000137309/ENSG00000188783/ENSG00000090238/ENSG00000071246/ENSG00000124762/ENSG00000166710/ENSG00000119408/ENSG00000145632/ENSG00000135111/ENSG00000113916/ENSG00000174775/ENSG00000111276/ENSG00000070444/ENSG00000105325/ENSG00000076984/ENSG00000074590/ENSG00000108175/ENSG00000140474/ENSG00000185386
GO:0007589	BP	body fluid secretion	65	-1.61836	0.00658863	0.0302642	ENSG00000113494/ENSG00000158125/ENSG00000158669/ENSG00000057663/ENSG00000145730/ENSG00000107954/ENSG00000168539/ENSG00000105974/ENSG00000070193/ENSG00000163485/ENSG00000129596/ENSG00000159399/ENSG00000131620/ENSG00000170835/ENSG00000174669/ENSG00000142319/ENSG00000171132/ENSG00000123191/ENSG00000112759/ENSG00000126561/ENSG00000120833/ENSG00000174885/ENSG00000105698/ENSG00000196839/ENSG00000204580/ENSG00000110092/ENSG00000160685/ENSG00000175591/ENSG00000112715/ENSG00000056972/ENSG00000051523/ENSG00000143126/ENSG00000196498
GO:0050817	BP	coagulation	173	-1.61818	0.000521078	0.00409869	ENSG00000110080/ENSG00000105974/ENSG00000085063/ENSG00000188313/ENSG00000101017/ENSG00000164171/ENSG00000120063/ENSG00000126218/ENSG00000010278/ENSG00000164111/ENSG00000117525/ENSG00000164867/ENSG00000133216/ENSG00000087460/ENSG00000101608/ENSG00000158856/ENSG00000140093/ENSG00000105664/ENSG00000111252/ENSG00000173918/ENSG00000108405/ENSG00000265190/ENSG00000163932/ENSG00000116044/ENSG00000112658/ENSG00000213719/ENSG00000137076/ENSG00000182718/ENSG00000197122/ENSG00000167711/ENSG00000172500/ENSG00000137801/ENSG00000197249/ENSG00000100345/ENSG00000160293/ENSG00000111679/ENSG00000164690/ENSG00000187800/ENSG00000145214/ENSG00000149091/ENSG00000090621/ENSG00000100311/ENSG00000077942/ENSG00000054179/ENSG00000159176/ENSG00000100605/ENSG00000159307/ENSG00000115718/ENSG00000197461/ENSG00000057593/ENSG00000127533/ENSG00000138080/ENSG00000183087/ENSG00000196924/ENSG00000064201/ENSG00000109758
GO:0001678	BP	intracellular glucose homeostasis	117	-1.61776	0.0017511	0.0109023	ENSG00000185950/ENSG00000104635/ENSG00000130856/ENSG00000162337/ENSG00000107560/ENSG00000159399/ENSG00000006071/ENSG00000184349/ENSG00000160883/ENSG00000109819/ENSG00000106633/ENSG00000131620/ENSG00000103496/ENSG00000172375/ENSG00000132386/ENSG00000104872/ENSG00000171132/ENSG00000118263/ENSG00000102225/ENSG00000140443/ENSG00000124253/ENSG00000112658/ENSG00000159640/ENSG00000150907/ENSG00000112759/ENSG00000119714/ENSG00000149577/ENSG00000136574/ENSG00000133895/ENSG00000204305/ENSG00000124766/ENSG00000158445/ENSG00000145675/ENSG00000174672/ENSG00000171246/ENSG00000173175/ENSG00000051523/ENSG00000163884/ENSG00000183087/ENSG00000007516/ENSG00000113504/ENSG00000126368/ENSG00000180176
GO:0055082	BP	intracellular chemical homeostasis	537	-1.61675	9.43822e-07	2.07827e-05	ENSG00000107560/ENSG00000133107/ENSG00000101017/ENSG00000175197/ENSG00000159399/ENSG00000109062/ENSG00000006071/ENSG00000133112/ENSG00000115970/ENSG00000166501/ENSG00000183023/ENSG00000156642/ENSG00000184349/ENSG00000171864/ENSG00000109689/ENSG00000160883/ENSG00000109819/ENSG00000074370/ENSG00000106633/ENSG00000131620/ENSG00000103496/ENSG00000129244/ENSG00000172375/ENSG00000132386/ENSG00000131183/ENSG00000118432/ENSG00000104872/ENSG00000171132/ENSG00000154118/ENSG00000092096/ENSG00000155970/ENSG00000118263/ENSG00000102225/ENSG00000140443/ENSG00000108405/ENSG00000185052/ENSG00000185825/ENSG00000105726/ENSG00000151617/ENSG00000149596/ENSG00000162430/ENSG00000062282/ENSG00000123191/ENSG00000124253/ENSG00000112658/ENSG00000143153/ENSG00000105971/ENSG00000159640/ENSG00000159164/ENSG00000150907/ENSG00000164082/ENSG00000172057/ENSG00000112759/ENSG00000164889/ENSG00000147416/ENSG00000008283/ENSG00000171631/ENSG00000159720/ENSG00000066230/ENSG00000159167/ENSG00000137841/ENSG00000151067/ENSG00000119714/ENSG00000149577/ENSG00000136574/ENSG00000124181/ENSG00000179630/ENSG00000179364/ENSG00000176171/ENSG00000133065/ENSG00000114251/ENSG00000071553/ENSG00000030582/ENSG00000133895/ENSG00000197063/ENSG00000156113/ENSG00000240230/ENSG00000105675/ENSG00000124205/ENSG00000187091/ENSG00000198668/ENSG00000187045/ENSG00000158714/ENSG00000204305/ENSG00000188064/ENSG00000171867/ENSG00000156381/ENSG00000197561/ENSG00000170385/ENSG00000018625/ENSG00000102468/ENSG00000117560/ENSG00000051108/ENSG00000176720/ENSG00000112473/ENSG00000171791/ENSG00000124766/ENSG00000111679/ENSG00000140939/ENSG00000120899/ENSG00000107736/ENSG00000068724/ENSG00000148346/ENSG00000067842/ENSG00000143761/ENSG00000150995/ENSG00000158445/ENSG00000145675/ENSG00000160801/ENSG00000197043/ENSG00000006210/ENSG00000136003/ENSG00000165915/ENSG00000198959/ENSG00000168079/ENSG00000149782/ENSG00000147804/ENSG00000167895/ENSG00000163399/ENSG00000178752/ENSG00000175591/ENSG00000225697/ENSG00000130528/ENSG00000107562/ENSG00000135744/ENSG00000160014/ENSG00000127129/ENSG00000174672/ENSG00000121764/ENSG00000171246/ENSG00000162572/ENSG00000173175/ENSG00000051523/ENSG00000127533/ENSG00000053918/ENSG00000114923/ENSG00000109501/ENSG00000126353/ENSG00000088836/ENSG00000100379/ENSG00000005379/ENSG00000113739/ENSG00000107331/ENSG00000163884/ENSG00000186009/ENSG00000185989/ENSG00000162341/ENSG00000183087/ENSG00000181773/ENSG00000198569/ENSG00000007516/ENSG00000102879/ENSG00000113504/ENSG00000110719/ENSG00000126368/ENSG00000149527/ENSG00000196924/ENSG00000180176
GO:0016358	BP	dendrite development	212	-1.61646	0.000447864	0.00361688	ENSG00000162065/ENSG00000118046/ENSG00000184402/ENSG00000168389/ENSG00000112333/ENSG00000103264/ENSG00000150093/ENSG00000112175/ENSG00000133216/ENSG00000074660/ENSG00000164209/ENSG00000105662/ENSG00000118263/ENSG00000132640/ENSG00000070808/ENSG00000112041/ENSG00000125249/ENSG00000113758/ENSG00000197283/ENSG00000130479/ENSG00000071051/ENSG00000165527/ENSG00000101144/ENSG00000132535/ENSG00000061337/ENSG00000058404/ENSG00000131711/ENSG00000136848/ENSG00000151208/ENSG00000114745/ENSG00000119866/ENSG00000010810/ENSG00000128245/ENSG00000124839/ENSG00000176749/ENSG00000187764/ENSG00000088899/ENSG00000108819/ENSG00000154764/ENSG00000170684/ENSG00000157193/ENSG00000166963/ENSG00000008735/ENSG00000171798/ENSG00000137825/ENSG00000146242/ENSG00000124006/ENSG00000085552/ENSG00000130540/ENSG00000149930/ENSG00000130294/ENSG00000100968/ENSG00000176248/ENSG00000160716/ENSG00000251322/ENSG00000204060/ENSG00000144711/ENSG00000175866/ENSG00000169992/ENSG00000004777/ENSG00000143126/ENSG00000107404/ENSG00000165802
GO:0019900	MF	kinase binding	662	-1.61593	4.97284e-08	1.61033e-06	ENSG00000141738/ENSG00000141564/ENSG00000179943/ENSG00000083799/ENSG00000185122/ENSG00000150093/ENSG00000104872/ENSG00000166974/ENSG00000099365/ENSG00000125998/ENSG00000108861/ENSG00000100100/ENSG00000004975/ENSG00000108840/ENSG00000011523/ENSG00000111252/ENSG00000197892/ENSG00000067606/ENSG00000106615/ENSG00000169071/ENSG00000171314/ENSG00000115592/ENSG00000204843/ENSG00000136535/ENSG00000174282/ENSG00000153094/ENSG00000168067/ENSG00000133816/ENSG00000125650/ENSG00000126457/ENSG00000197616/ENSG00000168497/ENSG00000163932/ENSG00000144589/ENSG00000247596/ENSG00000096384/ENSG00000183873/ENSG00000167191/ENSG00000102760/ENSG00000102606/ENSG00000104863/ENSG00000084764/ENSG00000129467/ENSG00000101210/ENSG00000125503/ENSG00000131095/ENSG00000143153/ENSG00000148737/ENSG00000121671/ENSG00000034152/ENSG00000105971/ENSG00000143799/ENSG00000272398/ENSG00000159640/ENSG00000173039/ENSG00000133477/ENSG00000159164/ENSG00000090975/ENSG00000102871/ENSG00000114738/ENSG00000047644/ENSG00000117394/ENSG00000146648/ENSG00000146904/ENSG00000198053/ENSG00000168621/ENSG00000132535/ENSG00000138834/ENSG00000142178/ENSG00000111077/ENSG00000136158/ENSG00000135439/ENSG00000092820/ENSG00000173207/ENSG00000197122/ENSG00000136574/ENSG00000118689/ENSG00000124181/ENSG00000163251/ENSG00000180921/ENSG00000101280/ENSG00000106617/ENSG00000136848/ENSG00000173334/ENSG00000129946/ENSG00000168646/ENSG00000162889/ENSG00000198873/ENSG00000141639/ENSG00000198668/ENSG00000119866/ENSG00000122367/ENSG00000072310/ENSG00000176749/ENSG00000112679/ENSG00000148180/ENSG00000124762/ENSG00000113648/ENSG00000111679/ENSG00000131899/ENSG00000007372/ENSG00000120899/ENSG00000026103/ENSG00000124067/ENSG00000163513/ENSG00000156508/ENSG00000100726/ENSG00000108819/ENSG00000119408/ENSG00000036448/ENSG00000145675/ENSG00000184216/ENSG00000008735/ENSG00000141448/ENSG00000145214/ENSG00000175029/ENSG00000277443/ENSG00000167207/ENSG00000117407/ENSG00000110092/ENSG00000071564/ENSG00000167658/ENSG00000118503/ENSG00000149930/ENSG00000166949/ENSG00000103653/ENSG00000147443/ENSG00000171119/ENSG00000188385/ENSG00000157933/ENSG00000135596/ENSG00000008710/ENSG00000197852/ENSG00000121905/ENSG00000121653/ENSG00000071575/ENSG00000145901/ENSG00000160255/ENSG00000160014/ENSG00000111276/ENSG00000174672/ENSG00000061273/ENSG00000139567/ENSG00000179094/ENSG00000076984/ENSG00000173531/ENSG00000053918/ENSG00000050820/ENSG00000087074/ENSG00000118971/ENSG00000113721/ENSG00000004777/ENSG00000078900/ENSG00000160959/ENSG00000131196/ENSG00000110697/ENSG00000131759/ENSG00000137752/ENSG00000169220/ENSG00000124216/ENSG00000141232/ENSG00000131188/ENSG00000162341/ENSG00000142208/ENSG00000167470/ENSG00000183087/ENSG00000136807/ENSG00000175920/ENSG00000141959/ENSG00000130762/ENSG00000078902/ENSG00000113504/ENSG00000160796/ENSG00000173546/ENSG00000107404/ENSG00000076604/ENSG00000168490/ENSG00000196924/ENSG00000166484
GO:0001838	BP	embryonic epithelial tube formation	111	-1.61518	0.00385403	0.0201625	ENSG00000104332/ENSG00000143013/ENSG00000101144/ENSG00000103197/ENSG00000168621/ENSG00000177000/ENSG00000156345/ENSG00000114251/ENSG00000157240/ENSG00000172819/ENSG00000165731/ENSG00000204256/ENSG00000162738/ENSG00000124766/ENSG00000182175/ENSG00000180900/ENSG00000108773/ENSG00000158055/ENSG00000126778/ENSG00000157933/ENSG00000168758/ENSG00000196576/ENSG00000131759/ENSG00000005513/ENSG00000143869/ENSG00000143867/ENSG00000162552/ENSG00000107404/ENSG00000125378
GO:0099512	CC	supramolecular fiber	777	-1.61499	1.1166e-08	4.44076e-07	ENSG00000187017/ENSG00000133112/ENSG00000170819/ENSG00000160789/ENSG00000140416/ENSG00000197321/ENSG00000249115/ENSG00000153531/ENSG00000118680/ENSG00000156804/ENSG00000183023/ENSG00000134369/ENSG00000141933/ENSG00000142002/ENSG00000118194/ENSG00000095397/ENSG00000147457/ENSG00000171793/ENSG00000153187/ENSG00000187720/ENSG00000176108/ENSG00000118046/ENSG00000122786/ENSG00000136167/ENSG00000128159/ENSG00000115641/ENSG00000166147/ENSG00000068028/ENSG00000255529/ENSG00000175084/ENSG00000083799/ENSG00000026025/ENSG00000196230/ENSG00000170442/ENSG00000101421/ENSG00000171100/ENSG00000115306/ENSG00000185640/ENSG00000110880/ENSG00000166974/ENSG00000126016/ENSG00000167880/ENSG00000141556/ENSG00000139737/ENSG00000171345/ENSG00000158856/ENSG00000198467/ENSG00000197892/ENSG00000163431/ENSG00000189350/ENSG00000169071/ENSG00000204843/ENSG00000135407/ENSG00000198771/ENSG00000085733/ENSG00000119685/ENSG00000197616/ENSG00000148814/ENSG00000149596/ENSG00000107438/ENSG00000247596/ENSG00000183873/ENSG00000074800/ENSG00000089177/ENSG00000084764/ENSG00000137460/ENSG00000131095/ENSG00000124074/ENSG00000204248/ENSG00000137267/ENSG00000205420/ENSG00000264364/ENSG00000136883/ENSG00000139112/ENSG00000164403/ENSG00000126934/ENSG00000197879/ENSG00000115266/ENSG00000092054/ENSG00000130479/ENSG00000196535/ENSG00000069424/ENSG00000145919/ENSG00000117394/ENSG00000134775/ENSG00000037042/ENSG00000103187/ENSG00000141551/ENSG00000180834/ENSG00000114841/ENSG00000172403/ENSG00000213672/ENSG00000130640/ENSG00000151067/ENSG00000186442/ENSG00000140092/ENSG00000136158/ENSG00000131711/ENSG00000092820/ENSG00000116852/ENSG00000113657/ENSG00000197122/ENSG00000081277/ENSG00000180921/ENSG00000198010/ENSG00000154330/ENSG00000197702/ENSG00000119777/ENSG00000131871/ENSG00000126214/ENSG00000092964/ENSG00000212901/ENSG00000061938/ENSG00000131165/ENSG00000183638/ENSG00000172867/ENSG00000074935/ENSG00000198668/ENSG00000135443/ENSG00000010810/ENSG00000189182/ENSG00000140368/ENSG00000125898/ENSG00000122367/ENSG00000135480/ENSG00000143801/ENSG00000164692/ENSG00000106948/ENSG00000154358/ENSG00000176749/ENSG00000087245/ENSG00000112679/ENSG00000100345/ENSG00000134571/ENSG00000151929/ENSG00000171346/ENSG00000184640/ENSG00000129422/ENSG00000121361/ENSG00000128340/ENSG00000176619/ENSG00000167702/ENSG00000143761/ENSG00000078814/ENSG00000119408/ENSG00000119729/ENSG00000140854/ENSG00000036448/ENSG00000163346/ENSG00000139648/ENSG00000166963/ENSG00000090006/ENSG00000142661/ENSG00000170484/ENSG00000196123/ENSG00000092850/ENSG00000196923/ENSG00000163359/ENSG00000010295/ENSG00000137285/ENSG00000124006/ENSG00000077942/ENSG00000101298/ENSG00000148677/ENSG00000108759/ENSG00000183963/ENSG00000183386/ENSG00000077549/ENSG00000130294/ENSG00000159176/ENSG00000139219/ENSG00000130402/ENSG00000135596/ENSG00000185761/ENSG00000170523/ENSG00000196739/ENSG00000130528/ENSG00000160014/ENSG00000120907/ENSG00000171992/ENSG00000100628/ENSG00000126337/ENSG00000175866/ENSG00000072110/ENSG00000182979/ENSG00000261150/ENSG00000157978/ENSG00000169991/ENSG00000120913/ENSG00000221986/ENSG00000185340/ENSG00000185567/ENSG00000171368/ENSG00000107816/ENSG00000178209/ENSG00000215375/ENSG00000166482/ENSG00000188176/ENSG00000137752/ENSG00000133055/ENSG00000174996/ENSG00000169220/ENSG00000182253/ENSG00000172638/ENSG00000130635/ENSG00000099814/ENSG00000157119/ENSG00000132688/ENSG00000186081/ENSG00000109846/ENSG00000213397/ENSG00000102879/ENSG00000136717/ENSG00000108821/ENSG00000160808/ENSG00000167767/ENSG00000203485/ENSG00000107404/ENSG00000128422/ENSG00000128591/ENSG00000130595/ENSG00000186847/ENSG00000172725/ENSG00000196924/ENSG00000186832/ENSG00000142156/ENSG00000117122/ENSG00000168476
GO:1903076	BP	regulation of protein localization to plasma membrane	84	-1.61455	0.00492737	0.0244021	ENSG00000117228/ENSG00000141750/ENSG00000005884/ENSG00000131981/ENSG00000150093/ENSG00000103496/ENSG00000115306/ENSG00000133216/ENSG00000161835/ENSG00000171132/ENSG00000135324/ENSG00000104219/ENSG00000172061/ENSG00000165527/ENSG00000146648/ENSG00000092820/ENSG00000095637/ENSG00000171867/ENSG00000157916/ENSG00000142627/ENSG00000108819/ENSG00000185043/ENSG00000162878/ENSG00000119729/ENSG00000145675/ENSG00000103653/ENSG00000123384/ENSG00000157978/ENSG00000157227/ENSG00000142208/ENSG00000099904/ENSG00000130762/ENSG00000145506
GO:0044264	BP	cellular polysaccharide metabolic process	79	-1.6141	0.00590998	0.0278864	ENSG00000182197/ENSG00000169047/ENSG00000185950/ENSG00000163754/ENSG00000219607/ENSG00000178567/ENSG00000132376/ENSG00000196182/ENSG00000106633/ENSG00000138030/ENSG00000068976/ENSG00000115592/ENSG00000147408/ENSG00000070614/ENSG00000172531/ENSG00000100994/ENSG00000139112/ENSG00000105221/ENSG00000115138/ENSG00000215644/ENSG00000106617/ENSG00000131871/ENSG00000170340/ENSG00000132326/ENSG00000135447/ENSG00000095637/ENSG00000127334/ENSG00000173281/ENSG00000113555/ENSG00000171298/ENSG00000119938/ENSG00000103044/ENSG00000175229/ENSG00000142208/ENSG00000126368
GO:0061028	BP	establishment of endothelial barrier	41	-1.6138	0.00806671	0.0356059	ENSG00000092820/ENSG00000186642/ENSG00000107263/ENSG00000154133/ENSG00000213694/ENSG00000115718/ENSG00000169710/ENSG00000112715/ENSG00000136160/ENSG00000067182/ENSG00000079337
GO:0014888	BP	striated muscle adaptation	37	-1.6138	0.00975939	0.0411951	ENSG00000034971/ENSG00000198825/ENSG00000138814/ENSG00000248746/ENSG00000081248/ENSG00000108509/ENSG00000135547/ENSG00000160789/ENSG00000116285/ENSG00000148660/ENSG00000197616/ENSG00000092054/ENSG00000150907/ENSG00000058404/ENSG00000148180/ENSG00000115461/ENSG00000141448/ENSG00000166949/ENSG00000068024/ENSG00000187616/ENSG00000163884
GO:0140352	BP	export from cell	703	-1.61373	2.63297e-08	9.3717e-07	ENSG00000064692/ENSG00000107485/ENSG00000138796/ENSG00000100263/ENSG00000133794/ENSG00000177469/ENSG00000106633/ENSG00000206418/ENSG00000131620/ENSG00000117016/ENSG00000177301/ENSG00000110076/ENSG00000103496/ENSG00000129244/ENSG00000172375/ENSG00000118432/ENSG00000180104/ENSG00000099365/ENSG00000171132/ENSG00000129667/ENSG00000144118/ENSG00000158856/ENSG00000105664/ENSG00000145103/ENSG00000173918/ENSG00000143839/ENSG00000118263/ENSG00000102225/ENSG00000105402/ENSG00000108405/ENSG00000148660/ENSG00000154813/ENSG00000077238/ENSG00000092929/ENSG00000102312/ENSG00000070808/ENSG00000135821/ENSG00000102760/ENSG00000123191/ENSG00000106991/ENSG00000104863/ENSG00000124493/ENSG00000243156/ENSG00000137869/ENSG00000143153/ENSG00000148737/ENSG00000121671/ENSG00000115138/ENSG00000110881/ENSG00000134321/ENSG00000159164/ENSG00000196535/ENSG00000150907/ENSG00000164082/ENSG00000104332/ENSG00000115107/ENSG00000165527/ENSG00000114353/ENSG00000164626/ENSG00000100321/ENSG00000215644/ENSG00000168621/ENSG00000028137/ENSG00000011347/ENSG00000120049/ENSG00000119714/ENSG00000114739/ENSG00000092820/ENSG00000116729/ENSG00000149577/ENSG00000120451/ENSG00000137288/ENSG00000182718/ENSG00000125845/ENSG00000100300/ENSG00000152661/ENSG00000186716/ENSG00000103056/ENSG00000181031/ENSG00000272636/ENSG00000171385/ENSG00000073756/ENSG00000091972/ENSG00000132326/ENSG00000105675/ENSG00000124205/ENSG00000198668/ENSG00000113520/ENSG00000168481/ENSG00000101098/ENSG00000163083/ENSG00000072310/ENSG00000170385/ENSG00000168961/ENSG00000123358/ENSG00000018625/ENSG00000102468/ENSG00000187486/ENSG00000100345/ENSG00000136573/ENSG00000120088/ENSG00000124766/ENSG00000197375/ENSG00000131899/ENSG00000128340/ENSG00000182511/ENSG00000185359/ENSG00000100604/ENSG00000143740/ENSG00000180900/ENSG00000067842/ENSG00000150995/ENSG00000154764/ENSG00000181404/ENSG00000158445/ENSG00000151651/ENSG00000179044/ENSG00000160714/ENSG00000090006/ENSG00000175029/ENSG00000182484/ENSG00000101298/ENSG00000148677/ENSG00000108639/ENSG00000119681/ENSG00000163399/ENSG00000135596/ENSG00000160716/ENSG00000078579/ENSG00000135111/ENSG00000087085/ENSG00000107562/ENSG00000205436/ENSG00000186111/ENSG00000167994/ENSG00000110628/ENSG00000135744/ENSG00000160255/ENSG00000160014/ENSG00000063176/ENSG00000179348/ENSG00000078808/ENSG00000174672/ENSG00000170498/ENSG00000136286/ENSG00000173020/ENSG00000136160/ENSG00000173175/ENSG00000169992/ENSG00000165125/ENSG00000100078/ENSG00000053918/ENSG00000140564/ENSG00000125967/ENSG00000128342/ENSG00000067182/ENSG00000075073/ENSG00000182759/ENSG00000186009/ENSG00000016082/ENSG00000142330/ENSG00000101194/ENSG00000162341/ENSG00000167470/ENSG00000177542/ENSG00000099985/ENSG00000088256/ENSG00000007516/ENSG00000107317/ENSG00000141959/ENSG00000099625/ENSG00000102879/ENSG00000115884/ENSG00000184702/ENSG00000110719/ENSG00000055118/ENSG00000107404/ENSG00000126368/ENSG00000006118/ENSG00000007384/ENSG00000101204/ENSG00000185215/ENSG00000148400/ENSG00000145506/ENSG00000149043
GO:0043202	CC	lysosomal lumen	84	-1.61318	0.00502305	0.0248128	ENSG00000138760/ENSG00000107798/ENSG00000139330/ENSG00000127415/ENSG00000139329/ENSG00000011465/ENSG00000163754/ENSG00000104763/ENSG00000135047/ENSG00000122176/ENSG00000013288/ENSG00000181523/ENSG00000177830/ENSG00000114378/ENSG00000204386/ENSG00000213420/ENSG00000197746/ENSG00000188783/ENSG00000174080/ENSG00000142798/ENSG00000117560/ENSG00000100299/ENSG00000166311/ENSG00000109971/ENSG00000164733/ENSG00000171298/ENSG00000188157/ENSG00000141012/ENSG00000166340/ENSG00000113721/ENSG00000162512/ENSG00000182492/ENSG00000204099/ENSG00000115884/ENSG00000173546/ENSG00000063660
GO:0061515	BP	myeloid cell development	70	-1.61279	0.00592901	0.0279429	ENSG00000166147/ENSG00000150867/ENSG00000158856/ENSG00000111252/ENSG00000112658/ENSG00000197046/ENSG00000119714/ENSG00000143995/ENSG00000182718/ENSG00000197122/ENSG00000071553/ENSG00000178951/ENSG00000134198/ENSG00000111679/ENSG00000100425/ENSG00000090316/ENSG00000090621/ENSG00000177706/ENSG00000113916/ENSG00000163930/ENSG00000127528/ENSG00000179588/ENSG00000196924
GO:0030038	BP	contractile actin filament bundle assembly	92	-1.61262	0.0042588	0.0217233	ENSG00000124145/ENSG00000106799/ENSG00000089159/ENSG00000064042/ENSG00000137486/ENSG00000100034/ENSG00000198121/ENSG00000073712/ENSG00000103647/ENSG00000049540/ENSG00000109079/ENSG00000196405/ENSG00000140416/ENSG00000132376/ENSG00000128849/ENSG00000107438/ENSG00000102760/ENSG00000137460/ENSG00000112658/ENSG00000104332/ENSG00000146904/ENSG00000135723/ENSG00000197122/ENSG00000167711/ENSG00000095637/ENSG00000186635/ENSG00000120899/ENSG00000085741/ENSG00000145675/ENSG00000159840/ENSG00000074964/ENSG00000158106/ENSG00000166949/ENSG00000104728/ENSG00000170989/ENSG00000120896/ENSG00000162552/ENSG00000079337
GO:0043149	BP	stress fiber assembly	92	-1.61262	0.0042588	0.0217233	ENSG00000124145/ENSG00000106799/ENSG00000089159/ENSG00000064042/ENSG00000137486/ENSG00000100034/ENSG00000198121/ENSG00000073712/ENSG00000103647/ENSG00000049540/ENSG00000109079/ENSG00000196405/ENSG00000140416/ENSG00000132376/ENSG00000128849/ENSG00000107438/ENSG00000102760/ENSG00000137460/ENSG00000112658/ENSG00000104332/ENSG00000146904/ENSG00000135723/ENSG00000197122/ENSG00000167711/ENSG00000095637/ENSG00000186635/ENSG00000120899/ENSG00000085741/ENSG00000145675/ENSG00000159840/ENSG00000074964/ENSG00000158106/ENSG00000166949/ENSG00000104728/ENSG00000170989/ENSG00000120896/ENSG00000162552/ENSG00000079337
GO:1903305	BP	regulation of regulated secretory pathway	109	-1.61253	0.0024827	0.0143672	ENSG00000114353/ENSG00000011347/ENSG00000186716/ENSG00000181031/ENSG00000272636/ENSG00000113520/ENSG00000101098/ENSG00000168961/ENSG00000128340/ENSG00000182511/ENSG00000154764/ENSG00000158445/ENSG00000135596/ENSG00000160255/ENSG00000160014/ENSG00000063176/ENSG00000179348/ENSG00000165125/ENSG00000100078/ENSG00000007516/ENSG00000099625/ENSG00000184702/ENSG00000107404/ENSG00000148400/ENSG00000149043
GO:0120254	BP	olefinic compound metabolic process	118	-1.61237	0.00226311	0.0133814	ENSG00000148795/ENSG00000158786/ENSG00000170835/ENSG00000112175/ENSG00000163803/ENSG00000131748/ENSG00000167536/ENSG00000198074/ENSG00000227471/ENSG00000062282/ENSG00000148334/ENSG00000137869/ENSG00000124212/ENSG00000101986/ENSG00000060971/ENSG00000198691/ENSG00000125845/ENSG00000277893/ENSG00000177666/ENSG00000073756/ENSG00000074416/ENSG00000120915/ENSG00000162496/ENSG00000134780/ENSG00000120738/ENSG00000139547/ENSG00000145214/ENSG00000176387/ENSG00000049239/ENSG00000136160/ENSG00000095303/ENSG00000050165/ENSG00000185000/ENSG00000066322/ENSG00000162552/ENSG00000138061/ENSG00000107317/ENSG00000196557
GO:0090263	BP	positive regulation of canonical Wnt signaling pathway	96	-1.6121	0.00370818	0.0195242	ENSG00000173273/ENSG00000213889/ENSG00000137693/ENSG00000127445/ENSG00000101193/ENSG00000138685/ENSG00000154237/ENSG00000213923/ENSG00000116857/ENSG00000105974/ENSG00000141956/ENSG00000070193/ENSG00000145423/ENSG00000169884/ENSG00000109320/ENSG00000112902/ENSG00000165617/ENSG00000107104/ENSG00000133794/ENSG00000152804/ENSG00000118518/ENSG00000196562/ENSG00000167191/ENSG00000188760/ENSG00000133067/ENSG00000104332/ENSG00000146648/ENSG00000158941/ENSG00000141551/ENSG00000095739/ENSG00000167657/ENSG00000066468/ENSG00000116729/ENSG00000197122/ENSG00000101849/ENSG00000234616/ENSG00000133275/ENSG00000124766/ENSG00000184675/ENSG00000165238/ENSG00000169554/ENSG00000146122/ENSG00000166949/ENSG00000020181/ENSG00000108821
GO:0007416	BP	synapse assembly	149	-1.6121	0.00159311	0.0101126	ENSG00000168036/ENSG00000187122/ENSG00000196358/ENSG00000126243/ENSG00000154928/ENSG00000112139/ENSG00000156642/ENSG00000184349/ENSG00000110076/ENSG00000133216/ENSG00000118946/ENSG00000164209/ENSG00000139182/ENSG00000136279/ENSG00000185070/ENSG00000125249/ENSG00000165527/ENSG00000061337/ENSG00000165985/ENSG00000131711/ENSG00000184564/ENSG00000186340/ENSG00000163251/ENSG00000135333/ENSG00000140538/ENSG00000114251/ENSG00000157240/ENSG00000151208/ENSG00000124839/ENSG00000174576/ENSG00000187764/ENSG00000120899/ENSG00000154764/ENSG00000181790/ENSG00000146242/ENSG00000181754/ENSG00000126778/ENSG00000110400/ENSG00000107742/ENSG00000160716/ENSG00000188157/ENSG00000087085/ENSG00000251322/ENSG00000105376/ENSG00000171246/ENSG00000169992/ENSG00000196576/ENSG00000164050/ENSG00000004399/ENSG00000107404
GO:0042593	BP	glucose homeostasis	187	-1.61158	0.000412056	0.00338103	ENSG00000054356/ENSG00000129514/ENSG00000164916/ENSG00000169047/ENSG00000185950/ENSG00000104635/ENSG00000188716/ENSG00000183117/ENSG00000130856/ENSG00000162337/ENSG00000219607/ENSG00000166925/ENSG00000107560/ENSG00000159399/ENSG00000006071/ENSG00000132376/ENSG00000184349/ENSG00000160883/ENSG00000109819/ENSG00000118046/ENSG00000182240/ENSG00000106633/ENSG00000131620/ENSG00000103496/ENSG00000124160/ENSG00000172375/ENSG00000132386/ENSG00000118432/ENSG00000104872/ENSG00000171132/ENSG00000185920/ENSG00000118263/ENSG00000102225/ENSG00000140443/ENSG00000104415/ENSG00000124253/ENSG00000112658/ENSG00000148737/ENSG00000121671/ENSG00000115138/ENSG00000159640/ENSG00000150907/ENSG00000112759/ENSG00000005882/ENSG00000215644/ENSG00000119714/ENSG00000149577/ENSG00000169696/ENSG00000136574/ENSG00000133895/ENSG00000181031/ENSG00000204305/ENSG00000124766/ENSG00000007372/ENSG00000115461/ENSG00000123454/ENSG00000158445/ENSG00000145675/ENSG00000160867/ENSG00000181856/ENSG00000174672/ENSG00000171246/ENSG00000173175/ENSG00000051523/ENSG00000109501/ENSG00000163884/ENSG00000142208/ENSG00000183087/ENSG00000007516/ENSG00000113504/ENSG00000126368/ENSG00000180176
GO:1902905	BP	positive regulation of supramolecular fiber organization	148	-1.61135	0.00171907	0.0107545	ENSG00000139737/ENSG00000171132/ENSG00000163431/ENSG00000204843/ENSG00000085733/ENSG00000102760/ENSG00000104332/ENSG00000071051/ENSG00000165527/ENSG00000146904/ENSG00000168477/ENSG00000172403/ENSG00000135723/ENSG00000131711/ENSG00000167711/ENSG00000176749/ENSG00000148180/ENSG00000182511/ENSG00000120899/ENSG00000085741/ENSG00000140854/ENSG00000167965/ENSG00000074964/ENSG00000006210/ENSG00000120885/ENSG00000166949/ENSG00000104728/ENSG00000183853/ENSG00000111276/ENSG00000171992/ENSG00000175866/ENSG00000159753/ENSG00000204388/ENSG00000126353/ENSG00000172638/ENSG00000120896/ENSG00000162552/ENSG00000136717/ENSG00000079337/ENSG00000204389/ENSG00000071127
GO:1903530	BP	regulation of secretion by cell	444	-1.61104	5.60963e-06	9.51739e-05	ENSG00000167964/ENSG00000135636/ENSG00000277363/ENSG00000134207/ENSG00000006071/ENSG00000132872/ENSG00000092969/ENSG00000166501/ENSG00000143858/ENSG00000184349/ENSG00000064692/ENSG00000138796/ENSG00000100263/ENSG00000133794/ENSG00000106633/ENSG00000206418/ENSG00000131620/ENSG00000117016/ENSG00000177301/ENSG00000103496/ENSG00000172375/ENSG00000118432/ENSG00000099365/ENSG00000171132/ENSG00000129667/ENSG00000145103/ENSG00000173918/ENSG00000143839/ENSG00000118263/ENSG00000102225/ENSG00000108405/ENSG00000154813/ENSG00000077238/ENSG00000092929/ENSG00000070808/ENSG00000135821/ENSG00000102760/ENSG00000137869/ENSG00000148737/ENSG00000121671/ENSG00000115138/ENSG00000110881/ENSG00000134321/ENSG00000196535/ENSG00000150907/ENSG00000164082/ENSG00000104332/ENSG00000165527/ENSG00000114353/ENSG00000168621/ENSG00000028137/ENSG00000011347/ENSG00000119714/ENSG00000092820/ENSG00000116729/ENSG00000149577/ENSG00000137288/ENSG00000182718/ENSG00000125845/ENSG00000100300/ENSG00000152661/ENSG00000186716/ENSG00000103056/ENSG00000181031/ENSG00000272636/ENSG00000091972/ENSG00000132326/ENSG00000124205/ENSG00000113520/ENSG00000168481/ENSG00000101098/ENSG00000163083/ENSG00000072310/ENSG00000170385/ENSG00000168961/ENSG00000102468/ENSG00000187486/ENSG00000136573/ENSG00000120088/ENSG00000124766/ENSG00000131899/ENSG00000128340/ENSG00000182511/ENSG00000185359/ENSG00000100604/ENSG00000150995/ENSG00000154764/ENSG00000158445/ENSG00000151651/ENSG00000148677/ENSG00000135596/ENSG00000160716/ENSG00000078579/ENSG00000087085/ENSG00000107562/ENSG00000135744/ENSG00000160255/ENSG00000160014/ENSG00000063176/ENSG00000179348/ENSG00000174672/ENSG00000170498/ENSG00000173020/ENSG00000173175/ENSG00000169992/ENSG00000165125/ENSG00000100078/ENSG00000128342/ENSG00000067182/ENSG00000075073/ENSG00000016082/ENSG00000142330/ENSG00000162341/ENSG00000167470/ENSG00000177542/ENSG00000099985/ENSG00000088256/ENSG00000007516/ENSG00000141959/ENSG00000099625/ENSG00000115884/ENSG00000184702/ENSG00000110719/ENSG00000107404/ENSG00000126368/ENSG00000006118/ENSG00000007384/ENSG00000101204/ENSG00000148400/ENSG00000149043
GO:0098657	BP	import into cell	231	-1.61041	0.000221075	0.00202739	ENSG00000111181/ENSG00000111319/ENSG00000138074/ENSG00000003989/ENSG00000185950/ENSG00000104635/ENSG00000167703/ENSG00000140090/ENSG00000157551/ENSG00000157388/ENSG00000103546/ENSG00000006071/ENSG00000140675/ENSG00000163817/ENSG00000197208/ENSG00000146477/ENSG00000183023/ENSG00000139514/ENSG00000187688/ENSG00000138622/ENSG00000150093/ENSG00000129244/ENSG00000131183/ENSG00000168135/ENSG00000174669/ENSG00000142319/ENSG00000110324/ENSG00000100346/ENSG00000196517/ENSG00000110446/ENSG00000108405/ENSG00000007314/ENSG00000182372/ENSG00000183873/ENSG00000175003/ENSG00000131095/ENSG00000143153/ENSG00000153822/ENSG00000105221/ENSG00000112759/ENSG00000117394/ENSG00000164626/ENSG00000168621/ENSG00000066230/ENSG00000260458/ENSG00000121769/ENSG00000151067/ENSG00000139370/ENSG00000163121/ENSG00000132326/ENSG00000137801/ENSG00000105675/ENSG00000010810/ENSG00000171867/ENSG00000170385/ENSG00000018625/ENSG00000187486/ENSG00000120457/ENSG00000162728/ENSG00000121361/ENSG00000124067/ENSG00000137868/ENSG00000099822/ENSG00000214357/ENSG00000136003/ENSG00000184185/ENSG00000147804/ENSG00000160948/ENSG00000162383/ENSG00000163399/ENSG00000173638/ENSG00000135744/ENSG00000006283/ENSG00000162572/ENSG00000165125/ENSG00000131389/ENSG00000053918/ENSG00000186009/ENSG00000103257/ENSG00000142208/ENSG00000113504/ENSG00000055118/ENSG00000196557
GO:0030902	BP	hindbrain development	118	-1.60999	0.00228609	0.0134639	ENSG00000069667/ENSG00000154928/ENSG00000117411/ENSG00000095397/ENSG00000177551/ENSG00000147862/ENSG00000170075/ENSG00000150093/ENSG00000129244/ENSG00000112175/ENSG00000133216/ENSG00000164209/ENSG00000140443/ENSG00000136535/ENSG00000183873/ENSG00000135472/ENSG00000165462/ENSG00000101144/ENSG00000116729/ENSG00000160200/ENSG00000176749/ENSG00000171791/ENSG00000164690/ENSG00000198728/ENSG00000180900/ENSG00000076356/ENSG00000129159/ENSG00000154764/ENSG00000108773/ENSG00000171798/ENSG00000074047/ENSG00000253368/ENSG00000168758/ENSG00000115507/ENSG00000179348/ENSG00000078808/ENSG00000198719/ENSG00000266524/ENSG00000196498/ENSG00000278195
GO:0006897	BP	endocytosis	498	-1.60977	1.35235e-06	2.83376e-05	ENSG00000150760/ENSG00000145192/ENSG00000115234/ENSG00000130881/ENSG00000134243/ENSG00000078269/ENSG00000198121/ENSG00000137575/ENSG00000102882/ENSG00000159314/ENSG00000183020/ENSG00000106367/ENSG00000165119/ENSG00000213923/ENSG00000042753/ENSG00000162337/ENSG00000105974/ENSG00000130147/ENSG00000171044/ENSG00000065000/ENSG00000141480/ENSG00000137642/ENSG00000003056/ENSG00000168461/ENSG00000196396/ENSG00000135047/ENSG00000132872/ENSG00000164171/ENSG00000143858/ENSG00000179241/ENSG00000072422/ENSG00000010278/ENSG00000172932/ENSG00000131981/ENSG00000100139/ENSG00000100427/ENSG00000162065/ENSG00000100266/ENSG00000118004/ENSG00000155066/ENSG00000187908/ENSG00000197081/ENSG00000150093/ENSG00000148248/ENSG00000074660/ENSG00000099365/ENSG00000110324/ENSG00000144118/ENSG00000167202/ENSG00000145103/ENSG00000134013/ENSG00000127527/ENSG00000085265/ENSG00000085733/ENSG00000132669/ENSG00000214279/ENSG00000136279/ENSG00000070718/ENSG00000182218/ENSG00000112041/ENSG00000136449/ENSG00000132329/ENSG00000103154/ENSG00000105971/ENSG00000104643/ENSG00000196535/ENSG00000178950/ENSG00000114738/ENSG00000224389/ENSG00000165527/ENSG00000088827/ENSG00000103197/ENSG00000132535/ENSG00000141551/ENSG00000135404/ENSG00000169174/ENSG00000213672/ENSG00000011347/ENSG00000141985/ENSG00000092820/ENSG00000013016/ENSG00000182718/ENSG00000197122/ENSG00000165912/ENSG00000110448/ENSG00000100599/ENSG00000177697/ENSG00000109113/ENSG00000114251/ENSG00000132514/ENSG00000092964/ENSG00000061938/ENSG00000163121/ENSG00000162889/ENSG00000137801/ENSG00000184144/ENSG00000113520/ENSG00000204305/ENSG00000140368/ENSG00000142798/ENSG00000133275/ENSG00000124839/ENSG00000173548/ENSG00000100345/ENSG00000148180/ENSG00000064687/ENSG00000166710/ENSG00000158156/ENSG00000178996/ENSG00000164690/ENSG00000244486/ENSG00000185359/ENSG00000169252/ENSG00000125733/ENSG00000163513/ENSG00000180900/ENSG00000137747/ENSG00000143761/ENSG00000187800/ENSG00000166402/ENSG00000165458/ENSG00000119729/ENSG00000157193/ENSG00000110047/ENSG00000166311/ENSG00000145214/ENSG00000214357/ENSG00000159692/ENSG00000181790/ENSG00000163956/ENSG00000120885/ENSG00000196923/ENSG00000168079/ENSG00000138131/ENSG00000182040/ENSG00000160948/ENSG00000144476/ENSG00000181856/ENSG00000160339/ENSG00000121905/ENSG00000087085/ENSG00000174775/ENSG00000186111/ENSG00000112715/ENSG00000160255/ENSG00000160014/ENSG00000179348/ENSG00000100092/ENSG00000123384/ENSG00000173020/ENSG00000185652/ENSG00000169992/ENSG00000157978/ENSG00000103043/ENSG00000168077/ENSG00000108679/ENSG00000049283/ENSG00000147439/ENSG00000275591/ENSG00000107331/ENSG00000101199/ENSG00000198719/ENSG00000010327/ENSG00000162341/ENSG00000166126/ENSG00000136717/ENSG00000115884/ENSG00000130787/ENSG00000110651/ENSG00000149043
GO:0098562	CC	cytoplasmic side of membrane	160	-1.60971	0.00101078	0.00707271	ENSG00000145569/ENSG00000186469/ENSG00000135824/ENSG00000156049/ENSG00000146535/ENSG00000174021/ENSG00000143851/ENSG00000183020/ENSG00000073712/ENSG00000130703/ENSG00000042753/ENSG00000070182/ENSG00000101213/ENSG00000115085/ENSG00000143727/ENSG00000178567/ENSG00000196396/ENSG00000141750/ENSG00000115970/ENSG00000120063/ENSG00000147457/ENSG00000196581/ENSG00000082512/ENSG00000116285/ENSG00000083799/ENSG00000101421/ENSG00000172375/ENSG00000087460/ENSG00000099864/ENSG00000056558/ENSG00000102225/ENSG00000101210/ENSG00000131095/ENSG00000105971/ENSG00000126934/ENSG00000069424/ENSG00000114353/ENSG00000132613/ENSG00000132535/ENSG00000092820/ENSG00000169696/ENSG00000197122/ENSG00000154330/ENSG00000139926/ENSG00000010810/ENSG00000100345/ENSG00000136573/ENSG00000178996/ENSG00000153303/ENSG00000182511/ENSG00000156508/ENSG00000108819/ENSG00000089486/ENSG00000164949/ENSG00000172354/ENSG00000251322/ENSG00000159753/ENSG00000157978/ENSG00000087258/ENSG00000185989/ENSG00000005206/ENSG00000142208/ENSG00000125508/ENSG00000088256/ENSG00000180176
GO:0043200	BP	response to amino acid	88	-1.60884	0.00393231	0.0204334	ENSG00000130707/ENSG00000146648/ENSG00000119772/ENSG00000177000/ENSG00000145431/ENSG00000119866/ENSG00000010810/ENSG00000164692/ENSG00000087245/ENSG00000171791/ENSG00000108819/ENSG00000158445/ENSG00000187498/ENSG00000181754/ENSG00000126778/ENSG00000121905/ENSG00000111276/ENSG00000057593/ENSG00000175866/ENSG00000051523/ENSG00000084636/ENSG00000103257/ENSG00000108821/ENSG00000165802/ENSG00000142156
GO:0033500	BP	carbohydrate homeostasis	188	-1.60865	0.000810814	0.00587388	ENSG00000054356/ENSG00000129514/ENSG00000164916/ENSG00000169047/ENSG00000185950/ENSG00000104635/ENSG00000188716/ENSG00000183117/ENSG00000130856/ENSG00000162337/ENSG00000219607/ENSG00000166925/ENSG00000107560/ENSG00000159399/ENSG00000006071/ENSG00000132376/ENSG00000184349/ENSG00000160883/ENSG00000109819/ENSG00000118046/ENSG00000182240/ENSG00000106633/ENSG00000131620/ENSG00000103496/ENSG00000124160/ENSG00000172375/ENSG00000132386/ENSG00000118432/ENSG00000104872/ENSG00000171132/ENSG00000185920/ENSG00000118263/ENSG00000102225/ENSG00000140443/ENSG00000104415/ENSG00000124253/ENSG00000112658/ENSG00000148737/ENSG00000121671/ENSG00000115138/ENSG00000159640/ENSG00000150907/ENSG00000112759/ENSG00000005882/ENSG00000215644/ENSG00000119714/ENSG00000149577/ENSG00000169696/ENSG00000136574/ENSG00000133895/ENSG00000181031/ENSG00000204305/ENSG00000124766/ENSG00000007372/ENSG00000115461/ENSG00000123454/ENSG00000158445/ENSG00000145675/ENSG00000160867/ENSG00000181856/ENSG00000174672/ENSG00000171246/ENSG00000173175/ENSG00000051523/ENSG00000109501/ENSG00000163884/ENSG00000142208/ENSG00000183087/ENSG00000007516/ENSG00000113504/ENSG00000126368/ENSG00000180176
GO:0006816	BP	calcium ion transport	363	-1.60767	2.82218e-05	0.000376432	ENSG00000157388/ENSG00000103888/ENSG00000161509/ENSG00000133107/ENSG00000141480/ENSG00000175197/ENSG00000133112/ENSG00000141750/ENSG00000132376/ENSG00000115970/ENSG00000166501/ENSG00000183023/ENSG00000109689/ENSG00000131981/ENSG00000164867/ENSG00000074370/ENSG00000187688/ENSG00000106633/ENSG00000133872/ENSG00000151062/ENSG00000171132/ENSG00000109047/ENSG00000154118/ENSG00000100346/ENSG00000155970/ENSG00000108405/ENSG00000007314/ENSG00000185052/ENSG00000148660/ENSG00000123560/ENSG00000111012/ENSG00000158966/ENSG00000151617/ENSG00000149596/ENSG00000162430/ENSG00000070808/ENSG00000183873/ENSG00000065534/ENSG00000132329/ENSG00000143153/ENSG00000110881/ENSG00000159640/ENSG00000114353/ENSG00000171631/ENSG00000159167/ENSG00000137841/ENSG00000151067/ENSG00000125510/ENSG00000058404/ENSG00000013016/ENSG00000182718/ENSG00000100300/ENSG00000165912/ENSG00000124181/ENSG00000073756/ENSG00000107130/ENSG00000187091/ENSG00000198668/ENSG00000010810/ENSG00000178623/ENSG00000171867/ENSG00000167535/ENSG00000143801/ENSG00000170385/ENSG00000018625/ENSG00000102468/ENSG00000117560/ENSG00000120088/ENSG00000171791/ENSG00000130943/ENSG00000111679/ENSG00000166592/ENSG00000126803/ENSG00000140939/ENSG00000120899/ENSG00000107736/ENSG00000067842/ENSG00000150995/ENSG00000007402/ENSG00000129749/ENSG00000197043/ENSG00000006210/ENSG00000164949/ENSG00000100311/ENSG00000198835/ENSG00000078549/ENSG00000149782/ENSG00000171596/ENSG00000008710/ENSG00000160716/ENSG00000130528/ENSG00000121905/ENSG00000107562/ENSG00000135744/ENSG00000160014/ENSG00000120907/ENSG00000063176/ENSG00000136160/ENSG00000006283/ENSG00000051523/ENSG00000165125/ENSG00000127533/ENSG00000113721/ENSG00000109501/ENSG00000126353/ENSG00000113739/ENSG00000116032/ENSG00000185989/ENSG00000162341/ENSG00000171227/ENSG00000183087/ENSG00000070985/ENSG00000099625/ENSG00000102879/ENSG00000136717/ENSG00000196557/ENSG00000149527/ENSG00000101204/ENSG00000196924
GO:0015844	BP	monoamine transport	60	-1.60749	0.00813821	0.0357595	ENSG00000103546/ENSG00000134207/ENSG00000132872/ENSG00000143858/ENSG00000146477/ENSG00000177301/ENSG00000118432/ENSG00000142319/ENSG00000108405/ENSG00000175003/ENSG00000164082/ENSG00000168621/ENSG00000011347/ENSG00000102468/ENSG00000100604/ENSG00000158445/ENSG00000160716/ENSG00000078579/ENSG00000107562/ENSG00000135744/ENSG00000173020/ENSG00000101204/ENSG00000149043
GO:0009267	BP	cellular response to starvation	141	-1.60693	0.00203864	0.0123187	ENSG00000163565/ENSG00000176641/ENSG00000178093/ENSG00000090905/ENSG00000168389/ENSG00000141564/ENSG00000120675/ENSG00000131183/ENSG00000144118/ENSG00000112561/ENSG00000140443/ENSG00000104824/ENSG00000135821/ENSG00000116044/ENSG00000124253/ENSG00000139112/ENSG00000150907/ENSG00000104332/ENSG00000117394/ENSG00000112977/ENSG00000215644/ENSG00000169174/ENSG00000118689/ENSG00000132275/ENSG00000039523/ENSG00000163083/ENSG00000072310/ENSG00000125952/ENSG00000038532/ENSG00000124762/ENSG00000171791/ENSG00000102572/ENSG00000026103/ENSG00000109971/ENSG00000108523/ENSG00000147804/ENSG00000132382/ENSG00000155090/ENSG00000185340/ENSG00000074590/ENSG00000103257/ENSG00000183087/ENSG00000162552/ENSG00000163874/ENSG00000170345
GO:0097553	BP	calcium ion transmembrane import into cytosol	151	-1.60687	0.000738106	0.00542786	ENSG00000171132/ENSG00000154118/ENSG00000100346/ENSG00000108405/ENSG00000007314/ENSG00000149596/ENSG00000162430/ENSG00000183873/ENSG00000171631/ENSG00000137841/ENSG00000151067/ENSG00000124181/ENSG00000187091/ENSG00000198668/ENSG00000010810/ENSG00000171867/ENSG00000167535/ENSG00000018625/ENSG00000102468/ENSG00000117560/ENSG00000171791/ENSG00000111679/ENSG00000140939/ENSG00000120899/ENSG00000150995/ENSG00000006210/ENSG00000078549/ENSG00000149782/ENSG00000130528/ENSG00000160014/ENSG00000120907/ENSG00000006283/ENSG00000051523/ENSG00000165125/ENSG00000127533/ENSG00000126353/ENSG00000185989/ENSG00000162341/ENSG00000102879/ENSG00000196557/ENSG00000149527/ENSG00000196924
GO:0042391	BP	regulation of membrane potential	370	-1.60642	1.49811e-05	0.000219095	ENSG00000117016/ENSG00000177301/ENSG00000129244/ENSG00000131183/ENSG00000118432/ENSG00000108852/ENSG00000186479/ENSG00000099365/ENSG00000126709/ENSG00000158286/ENSG00000112837/ENSG00000067606/ENSG00000105662/ENSG00000183010/ENSG00000108405/ENSG00000007314/ENSG00000183873/ENSG00000177098/ENSG00000143153/ENSG00000105221/ENSG00000143799/ENSG00000110881/ENSG00000101986/ENSG00000069424/ENSG00000112759/ENSG00000213719/ENSG00000164626/ENSG00000196811/ENSG00000132535/ENSG00000167103/ENSG00000151067/ENSG00000268089/ENSG00000120049/ENSG00000013016/ENSG00000197122/ENSG00000100300/ENSG00000152661/ENSG00000187730/ENSG00000101489/ENSG00000176171/ENSG00000112761/ENSG00000121577/ENSG00000159899/ENSG00000171385/ENSG00000156113/ENSG00000105711/ENSG00000198668/ENSG00000128245/ENSG00000101098/ENSG00000178623/ENSG00000167535/ENSG00000265107/ENSG00000205363/ENSG00000018625/ENSG00000114383/ENSG00000174576/ENSG00000187486/ENSG00000102287/ENSG00000149575/ENSG00000089225/ENSG00000176720/ENSG00000120457/ENSG00000171791/ENSG00000162728/ENSG00000022267/ENSG00000121361/ENSG00000120899/ENSG00000169252/ENSG00000129159/ENSG00000099822/ENSG00000154764/ENSG00000158445/ENSG00000129749/ENSG00000008735/ENSG00000095981/ENSG00000162383/ENSG00000163399/ENSG00000103335/ENSG00000160716/ENSG00000120903/ENSG00000251322/ENSG00000160014/ENSG00000120907/ENSG00000175866/ENSG00000174871/ENSG00000135519/ENSG00000124249/ENSG00000006283/ENSG00000169992/ENSG00000053918/ENSG00000114923/ENSG00000088836/ENSG00000116032/ENSG00000101665/ENSG00000142208/ENSG00000171303/ENSG00000088256/ENSG00000136717/ENSG00000055118/ENSG00000107404/ENSG00000196557/ENSG00000101204/ENSG00000071127/ENSG00000196924
GO:0031295	BP	T cell costimulation	37	-1.60628	0.0107519	0.044204	ENSG00000100097/ENSG00000272398/ENSG00000197122/ENSG00000110448/ENSG00000010810/ENSG00000111679/ENSG00000103653/ENSG00000126353/ENSG00000157873/ENSG00000142208/ENSG00000090776/ENSG00000110651
GO:0001227	MF	DNA-binding transcription repressor activity, RNA polymerase II-specific	227	-1.60614	0.00034237	0.00289277	ENSG00000124831/ENSG00000107485/ENSG00000152804/ENSG00000112333/ENSG00000215372/ENSG00000171940/ENSG00000185122/ENSG00000109906/ENSG00000108788/ENSG00000118922/ENSG00000112837/ENSG00000119950/ENSG00000174282/ENSG00000107249/ENSG00000074800/ENSG00000137203/ENSG00000148704/ENSG00000198597/ENSG00000139083/ENSG00000173039/ENSG00000171163/ENSG00000137166/ENSG00000150907/ENSG00000101096/ENSG00000215612/ENSG00000057657/ENSG00000117036/ENSG00000166261/ENSG00000118689/ENSG00000163909/ENSG00000178951/ENSG00000115041/ENSG00000112182/ENSG00000213347/ENSG00000119866/ENSG00000116132/ENSG00000148411/ENSG00000125952/ENSG00000140836/ENSG00000126456/ENSG00000007372/ENSG00000179456/ENSG00000169554/ENSG00000162676/ENSG00000196700/ENSG00000140968/ENSG00000140044/ENSG00000071564/ENSG00000100968/ENSG00000157933/ENSG00000125812/ENSG00000175745/ENSG00000135111/ENSG00000215356/ENSG00000113916/ENSG00000143321/ENSG00000070444/ENSG00000157557/ENSG00000215343/ENSG00000165804/ENSG00000124216/ENSG00000129911/ENSG00000120149/ENSG00000142611/ENSG00000134107/ENSG00000198517/ENSG00000172818/ENSG00000126368/ENSG00000106624/ENSG00000177374
GO:0090066	BP	regulation of anatomical structure size	398	-1.60589	2.66432e-05	0.000358694	ENSG00000112902/ENSG00000179242/ENSG00000090924/ENSG00000149564/ENSG00000049540/ENSG00000109062/ENSG00000196405/ENSG00000197321/ENSG00000143320/ENSG00000183023/ENSG00000184349/ENSG00000143434/ENSG00000197872/ENSG00000107104/ENSG00000092421/ENSG00000164867/ENSG00000187688/ENSG00000149798/ENSG00000141564/ENSG00000213949/ENSG00000082684/ENSG00000115306/ENSG00000171132/ENSG00000158856/ENSG00000070610/ENSG00000105664/ENSG00000163431/ENSG00000006611/ENSG00000135407/ENSG00000108405/ENSG00000085733/ENSG00000182372/ENSG00000151617/ENSG00000163932/ENSG00000147459/ENSG00000247596/ENSG00000172531/ENSG00000205250/ENSG00000112658/ENSG00000159640/ENSG00000084112/ENSG00000071051/ENSG00000134775/ENSG00000165527/ENSG00000172830/ENSG00000103187/ENSG00000001617/ENSG00000197150/ENSG00000131711/ENSG00000092820/ENSG00000160200/ENSG00000100599/ENSG00000135333/ENSG00000114251/ENSG00000167711/ENSG00000165633/ENSG00000156113/ENSG00000167705/ENSG00000073756/ENSG00000171873/ENSG00000132326/ENSG00000124205/ENSG00000184144/ENSG00000144596/ENSG00000172819/ENSG00000188064/ENSG00000130558/ENSG00000265107/ENSG00000018625/ENSG00000102468/ENSG00000087245/ENSG00000165731/ENSG00000148180/ENSG00000160293/ENSG00000187764/ENSG00000120899/ENSG00000169252/ENSG00000124067/ENSG00000123454/ENSG00000154764/ENSG00000167965/ENSG00000146122/ENSG00000177731/ENSG00000108830/ENSG00000113749/ENSG00000010319/ENSG00000077549/ENSG00000164051/ENSG00000168758/ENSG00000176248/ENSG00000175591/ENSG00000183853/ENSG00000251322/ENSG00000107562/ENSG00000135744/ENSG00000112715/ENSG00000120907/ENSG00000127129/ENSG00000100092/ENSG00000175866/ENSG00000159753/ENSG00000136160/ENSG00000137877/ENSG00000087074/ENSG00000177169/ENSG00000126353/ENSG00000136059/ENSG00000138623/ENSG00000203879/ENSG00000012171/ENSG00000099834/ENSG00000109610/ENSG00000204673/ENSG00000102879/ENSG00000136717/ENSG00000113504/ENSG00000127528/ENSG00000040608/ENSG00000130787/ENSG00000130827/ENSG00000071127
GO:0032760	BP	positive regulation of tumor necrosis factor production	76	-1.60541	0.00607347	0.0284854	ENSG00000172247/ENSG00000163251/ENSG00000204592/ENSG00000114251/ENSG00000162889/ENSG00000196843/ENSG00000137801/ENSG00000204305/ENSG00000168961/ENSG00000145675/ENSG00000120885/ENSG00000167207/ENSG00000100968/ENSG00000063176/ENSG00000051523/ENSG00000187796/ENSG00000228278/ENSG00000016082
GO:0070252	BP	actin-mediated cell contraction	86	-1.605	0.00585402	0.0277663	ENSG00000105974/ENSG00000163485/ENSG00000107796/ENSG00000157388/ENSG00000140416/ENSG00000118194/ENSG00000138622/ENSG00000158286/ENSG00000197616/ENSG00000183873/ENSG00000177098/ENSG00000092054/ENSG00000015133/ENSG00000159167/ENSG00000151067/ENSG00000136574/ENSG00000152661/ENSG00000197702/ENSG00000139926/ENSG00000171385/ENSG00000105711/ENSG00000265107/ENSG00000018625/ENSG00000149575/ENSG00000148180/ENSG00000134571/ENSG00000120457/ENSG00000121361/ENSG00000163399/ENSG00000006283/ENSG00000053918/ENSG00000136717/ENSG00000055118/ENSG00000196924
GO:0032388	BP	positive regulation of intracellular transport	166	-1.60382	0.000933173	0.0066068	ENSG00000130726/ENSG00000185825/ENSG00000106571/ENSG00000163932/ENSG00000104219/ENSG00000148175/ENSG00000105221/ENSG00000197879/ENSG00000092820/ENSG00000182718/ENSG00000163251/ENSG00000073756/ENSG00000010810/ENSG00000039523/ENSG00000171867/ENSG00000176749/ENSG00000151929/ENSG00000164690/ENSG00000128340/ENSG00000185043/ENSG00000158445/ENSG00000145675/ENSG00000110047/ENSG00000177427/ENSG00000164877/ENSG00000166949/ENSG00000121905/ENSG00000174775/ENSG00000160255/ENSG00000178028/ENSG00000157978/ENSG00000163930/ENSG00000142330/ENSG00000183087/ENSG00000163874/ENSG00000079337/ENSG00000196924/ENSG00000110651
GO:0097529	BP	myeloid leukocyte migration	168	-1.60321	0.000662686	0.00497174	ENSG00000137869/ENSG00000144668/ENSG00000124126/ENSG00000198053/ENSG00000174600/ENSG00000100599/ENSG00000142541/ENSG00000186716/ENSG00000091972/ENSG00000137801/ENSG00000124205/ENSG00000158714/ENSG00000113520/ENSG00000204305/ENSG00000087245/ENSG00000129422/ENSG00000128340/ENSG00000120899/ENSG00000100604/ENSG00000151651/ENSG00000145675/ENSG00000064666/ENSG00000172270/ENSG00000006210/ENSG00000100311/ENSG00000167207/ENSG00000107562/ENSG00000186111/ENSG00000112715/ENSG00000160255/ENSG00000127129/ENSG00000119630/ENSG00000136160/ENSG00000126353/ENSG00000184371/ENSG00000157227/ENSG00000138080/ENSG00000071127/ENSG00000110651
GO:0097006	BP	regulation of plasma lipoprotein particle levels	57	-1.60316	0.00975122	0.0411951	ENSG00000188257/ENSG00000172828/ENSG00000107798/ENSG00000038945/ENSG00000007944/ENSG00000165119/ENSG00000006071/ENSG00000168389/ENSG00000126003/ENSG00000087237/ENSG00000005381/ENSG00000166035/ENSG00000062282/ENSG00000169174/ENSG00000182718/ENSG00000064687/ENSG00000213398/ENSG00000110047/ENSG00000163956/ENSG00000103653/ENSG00000135744/ENSG00000100078/ENSG00000157978/ENSG00000088247/ENSG00000185000/ENSG00000099904
GO:0061351	BP	neural precursor cell proliferation	123	-1.6029	0.00430159	0.0218728	ENSG00000078674/ENSG00000069667/ENSG00000154928/ENSG00000082014/ENSG00000170075/ENSG00000112333/ENSG00000150093/ENSG00000104290/ENSG00000198026/ENSG00000107859/ENSG00000106571/ENSG00000184599/ENSG00000148704/ENSG00000113758/ENSG00000135638/ENSG00000150907/ENSG00000114353/ENSG00000066468/ENSG00000114251/ENSG00000164398/ENSG00000007866/ENSG00000205336/ENSG00000106948/ENSG00000134780/ENSG00000007372/ENSG00000164690/ENSG00000154764/ENSG00000006210/ENSG00000117407/ENSG00000198835/ENSG00000253368/ENSG00000112715/ENSG00000179348/ENSG00000196576/ENSG00000159388/ENSG00000072163/ENSG00000139546/ENSG00000132688/ENSG00000107831/ENSG00000148400
GO:0045862	BP	positive regulation of proteolysis	296	-1.60277	0.000177153	0.00168757	ENSG00000185122/ENSG00000183287/ENSG00000099992/ENSG00000156574/ENSG00000151692/ENSG00000103549/ENSG00000178381/ENSG00000153094/ENSG00000108405/ENSG00000185825/ENSG00000074800/ENSG00000006025/ENSG00000116044/ENSG00000181634/ENSG00000103363/ENSG00000197971/ENSG00000112977/ENSG00000141551/ENSG00000177595/ENSG00000028137/ENSG00000182718/ENSG00000197122/ENSG00000103811/ENSG00000165912/ENSG00000030582/ENSG00000174885/ENSG00000136848/ENSG00000173334/ENSG00000146216/ENSG00000168646/ENSG00000163975/ENSG00000184144/ENSG00000010810/ENSG00000204305/ENSG00000168961/ENSG00000117560/ENSG00000173548/ENSG00000051108/ENSG00000100345/ENSG00000148180/ENSG00000176720/ENSG00000182175/ENSG00000120899/ENSG00000026103/ENSG00000169604/ENSG00000151651/ENSG00000120885/ENSG00000160867/ENSG00000104969/ENSG00000166949/ENSG00000071575/ENSG00000145901/ENSG00000075240/ENSG00000204388/ENSG00000105325/ENSG00000187796/ENSG00000140564/ENSG00000137409/ENSG00000142871/ENSG00000137752/ENSG00000157227/ENSG00000101665/ENSG00000131188/ENSG00000135924/ENSG00000188130/ENSG00000142208/ENSG00000129993/ENSG00000157119/ENSG00000163874/ENSG00000162511/ENSG00000204389/ENSG00000130787/ENSG00000107404/ENSG00000182087/ENSG00000145506
GO:1905897	BP	regulation of response to endoplasmic reticulum stress	67	-1.60227	0.00763578	0.0340703	ENSG00000176046/ENSG00000105974/ENSG00000014123/ENSG00000175197/ENSG00000196396/ENSG00000107175/ENSG00000153094/ENSG00000185825/ENSG00000116044/ENSG00000071051/ENSG00000172046/ENSG00000136848/ENSG00000131871/ENSG00000051108/ENSG00000064687/ENSG00000176720/ENSG00000145675/ENSG00000198855/ENSG00000120885/ENSG00000162298/ENSG00000104969/ENSG00000087074/ENSG00000109501/ENSG00000165188/ENSG00000204389/ENSG00000182087
GO:0009986	CC	cell surface	703	-1.60139	4.86647e-08	1.59387e-06	ENSG00000085063/ENSG00000115594/ENSG00000115596/ENSG00000111262/ENSG00000117298/ENSG00000011600/ENSG00000050767/ENSG00000143537/ENSG00000133107/ENSG00000101017/ENSG00000137642/ENSG00000103546/ENSG00000162692/ENSG00000186470/ENSG00000153029/ENSG00000134460/ENSG00000121989/ENSG00000126243/ENSG00000164171/ENSG00000166479/ENSG00000185924/ENSG00000173706/ENSG00000170775/ENSG00000111981/ENSG00000126218/ENSG00000105855/ENSG00000223865/ENSG00000010278/ENSG00000156642/ENSG00000184349/ENSG00000171864/ENSG00000005884/ENSG00000174502/ENSG00000166106/ENSG00000164111/ENSG00000131981/ENSG00000124508/ENSG00000153187/ENSG00000134247/ENSG00000117525/ENSG00000117090/ENSG00000196581/ENSG00000118004/ENSG00000187688/ENSG00000162909/ENSG00000155066/ENSG00000197081/ENSG00000150093/ENSG00000120658/ENSG00000103496/ENSG00000129244/ENSG00000173535/ENSG00000131183/ENSG00000213949/ENSG00000133216/ENSG00000206531/ENSG00000142319/ENSG00000126016/ENSG00000104290/ENSG00000111801/ENSG00000186417/ENSG00000163638/ENSG00000188056/ENSG00000085265/ENSG00000139182/ENSG00000151892/ENSG00000169071/ENSG00000196562/ENSG00000086062/ENSG00000108405/ENSG00000112149/ENSG00000077238/ENSG00000096384/ENSG00000183873/ENSG00000074800/ENSG00000137857/ENSG00000132329/ENSG00000167191/ENSG00000106991/ENSG00000144668/ENSG00000103855/ENSG00000110881/ENSG00000026508/ENSG00000272398/ENSG00000159640/ENSG00000069702/ENSG00000197971/ENSG00000196535/ENSG00000104332/ENSG00000185483/ENSG00000146648/ENSG00000177398/ENSG00000198053/ENSG00000066230/ENSG00000135404/ENSG00000149260/ENSG00000149294/ENSG00000101474/ENSG00000169174/ENSG00000137070/ENSG00000066468/ENSG00000213420/ENSG00000137076/ENSG00000145431/ENSG00000184564/ENSG00000182718/ENSG00000125845/ENSG00000110448/ENSG00000163251/ENSG00000177697/ENSG00000204592/ENSG00000114251/ENSG00000157240/ENSG00000167711/ENSG00000168065/ENSG00000132514/ENSG00000136378/ENSG00000100399/ENSG00000163975/ENSG00000187266/ENSG00000091972/ENSG00000137801/ENSG00000184144/ENSG00000158714/ENSG00000204305/ENSG00000112763/ENSG00000140545/ENSG00000171867/ENSG00000196839/ENSG00000143801/ENSG00000197586/ENSG00000197561/ENSG00000146197/ENSG00000157916/ENSG00000117560/ENSG00000100385/ENSG00000064687/ENSG00000166710/ENSG00000113140/ENSG00000182175/ENSG00000137103/ENSG00000135318/ENSG00000164690/ENSG00000126803/ENSG00000026103/ENSG00000163513/ENSG00000129159/ENSG00000169604/ENSG00000142627/ENSG00000154764/ENSG00000076706/ENSG00000158445/ENSG00000151651/ENSG00000157193/ENSG00000143847/ENSG00000168546/ENSG00000164733/ENSG00000089692/ENSG00000006210/ENSG00000163956/ENSG00000120885/ENSG00000146242/ENSG00000100311/ENSG00000167207/ENSG00000137809/ENSG00000078549/ENSG00000188488/ENSG00000159307/ENSG00000020181/ENSG00000008710/ENSG00000160716/ENSG00000197461/ENSG00000144476/ENSG00000181856/ENSG00000160339/ENSG00000087085/ENSG00000107562/ENSG00000112715/ENSG00000160255/ENSG00000235169/ENSG00000110852/ENSG00000125810/ENSG00000139567/ENSG00000169992/ENSG00000053918/ENSG00000140564/ENSG00000114923/ENSG00000113721/ENSG00000137507/ENSG00000196576/ENSG00000162512/ENSG00000126353/ENSG00000067182/ENSG00000099282/ENSG00000182492/ENSG00000170989/ENSG00000138623/ENSG00000131471/ENSG00000206503/ENSG00000157873/ENSG00000103257/ENSG00000162552/ENSG00000073067/ENSG00000109846/ENSG00000162576/ENSG00000079308/ENSG00000198753/ENSG00000115884/ENSG00000173546/ENSG00000040608/ENSG00000055118/ENSG00000101204/ENSG00000063660/ENSG00000122756/ENSG00000068078/ENSG00000148400/ENSG00000188389/ENSG00000172889/ENSG00000064201
GO:1904375	BP	regulation of protein localization to cell periphery	106	-1.60136	0.00319745	0.0174661	ENSG00000117228/ENSG00000141750/ENSG00000005884/ENSG00000131981/ENSG00000150093/ENSG00000103496/ENSG00000115306/ENSG00000133216/ENSG00000161835/ENSG00000171132/ENSG00000135324/ENSG00000067606/ENSG00000104219/ENSG00000172061/ENSG00000165527/ENSG00000146648/ENSG00000092820/ENSG00000095637/ENSG00000171867/ENSG00000157916/ENSG00000142627/ENSG00000108819/ENSG00000185043/ENSG00000162878/ENSG00000119729/ENSG00000145675/ENSG00000186193/ENSG00000103653/ENSG00000174775/ENSG00000123384/ENSG00000157978/ENSG00000107331/ENSG00000157227/ENSG00000142208/ENSG00000099904/ENSG00000130762/ENSG00000145506
GO:0071695	BP	anatomical structure maturation	198	-1.60068	0.00113706	0.00780227	ENSG00000179776/ENSG00000182197/ENSG00000129514/ENSG00000069482/ENSG00000128052/ENSG00000139767/ENSG00000140090/ENSG00000124813/ENSG00000168036/ENSG00000169884/ENSG00000071242/ENSG00000118276/ENSG00000100987/ENSG00000175197/ENSG00000103489/ENSG00000170819/ENSG00000092969/ENSG00000070729/ENSG00000107485/ENSG00000173868/ENSG00000109906/ENSG00000105568/ENSG00000074660/ENSG00000186417/ENSG00000143839/ENSG00000064999/ENSG00000169018/ENSG00000071539/ENSG00000197599/ENSG00000151617/ENSG00000070886/ENSG00000153234/ENSG00000115257/ENSG00000120049/ENSG00000125845/ENSG00000163251/ENSG00000114251/ENSG00000114547/ENSG00000178951/ENSG00000136378/ENSG00000159899/ENSG00000184144/ENSG00000119866/ENSG00000135414/ENSG00000176749/ENSG00000087245/ENSG00000114383/ENSG00000165731/ENSG00000187764/ENSG00000171791/ENSG00000120899/ENSG00000149922/ENSG00000158445/ENSG00000100425/ENSG00000090316/ENSG00000160801/ENSG00000006210/ENSG00000153902/ENSG00000116016/ENSG00000177706/ENSG00000225697/ENSG00000188157/ENSG00000112715/ENSG00000179348/ENSG00000136160/ENSG00000139567/ENSG00000100078/ENSG00000166341/ENSG00000137409/ENSG00000163930/ENSG00000170989/ENSG00000005513/ENSG00000120149/ENSG00000164050/ENSG00000127528/ENSG00000068078/ENSG00000104903
GO:0043524	BP	negative regulation of neuron apoptotic process	123	-1.60066	0.00453162	0.0227457	ENSG00000144355/ENSG00000173376/ENSG00000182372/ENSG00000135472/ENSG00000197283/ENSG00000153234/ENSG00000168621/ENSG00000135439/ENSG00000030582/ENSG00000176720/ENSG00000171791/ENSG00000120899/ENSG00000151651/ENSG00000006210/ENSG00000110092/ENSG00000185189/ENSG00000126778/ENSG00000100968/ENSG00000078579/ENSG00000174775/ENSG00000143321/ENSG00000185652/ENSG00000100078/ENSG00000109501/ENSG00000159388/ENSG00000107731/ENSG00000016082/ENSG00000132688/ENSG00000102879/ENSG00000004399/ENSG00000107831/ENSG00000122756
GO:0007599	BP	hemostasis	175	-1.60061	0.000958425	0.00675727	ENSG00000110080/ENSG00000105974/ENSG00000085063/ENSG00000188313/ENSG00000101017/ENSG00000164171/ENSG00000120063/ENSG00000126218/ENSG00000010278/ENSG00000164111/ENSG00000117525/ENSG00000164867/ENSG00000133216/ENSG00000087460/ENSG00000101608/ENSG00000158856/ENSG00000140093/ENSG00000105664/ENSG00000111252/ENSG00000173918/ENSG00000108405/ENSG00000265190/ENSG00000163932/ENSG00000116044/ENSG00000112658/ENSG00000213719/ENSG00000137076/ENSG00000182718/ENSG00000197122/ENSG00000167711/ENSG00000172500/ENSG00000137801/ENSG00000197249/ENSG00000100345/ENSG00000160293/ENSG00000111679/ENSG00000164690/ENSG00000187800/ENSG00000145214/ENSG00000149091/ENSG00000090621/ENSG00000100311/ENSG00000077942/ENSG00000054179/ENSG00000159176/ENSG00000100605/ENSG00000159307/ENSG00000115718/ENSG00000197461/ENSG00000057593/ENSG00000127533/ENSG00000138080/ENSG00000183087/ENSG00000196924/ENSG00000064201/ENSG00000109758
GO:0001894	BP	tissue homeostasis	205	-1.59989	0.00173935	0.0108379	ENSG00000149564/ENSG00000058453/ENSG00000006071/ENSG00000070729/ENSG00000183160/ENSG00000095397/ENSG00000118046/ENSG00000164867/ENSG00000148600/ENSG00000168389/ENSG00000150093/ENSG00000101421/ENSG00000129244/ENSG00000105664/ENSG00000145103/ENSG00000006611/ENSG00000197599/ENSG00000182372/ENSG00000112041/ENSG00000112658/ENSG00000155846/ENSG00000163362/ENSG00000197971/ENSG00000140995/ENSG00000164889/ENSG00000117394/ENSG00000135898/ENSG00000197046/ENSG00000198691/ENSG00000197122/ENSG00000152661/ENSG00000165633/ENSG00000183638/ENSG00000073756/ENSG00000168056/ENSG00000198788/ENSG00000166710/ENSG00000171791/ENSG00000197375/ENSG00000163914/ENSG00000198728/ENSG00000120899/ENSG00000169252/ENSG00000107736/ENSG00000166402/ENSG00000151651/ENSG00000160801/ENSG00000167207/ENSG00000118503/ENSG00000106031/ENSG00000103653/ENSG00000182040/ENSG00000139219/ENSG00000184956/ENSG00000112715/ENSG00000179348/ENSG00000166340/ENSG00000148204/ENSG00000163930/ENSG00000170989/ENSG00000184371/ENSG00000173264/ENSG00000020129/ENSG00000102879/ENSG00000110719/ENSG00000148400
GO:0060249	BP	anatomical structure homeostasis	205	-1.59989	0.00173935	0.0108379	ENSG00000149564/ENSG00000058453/ENSG00000006071/ENSG00000070729/ENSG00000183160/ENSG00000095397/ENSG00000118046/ENSG00000164867/ENSG00000148600/ENSG00000168389/ENSG00000150093/ENSG00000101421/ENSG00000129244/ENSG00000105664/ENSG00000145103/ENSG00000006611/ENSG00000197599/ENSG00000182372/ENSG00000112041/ENSG00000112658/ENSG00000155846/ENSG00000163362/ENSG00000197971/ENSG00000140995/ENSG00000164889/ENSG00000117394/ENSG00000135898/ENSG00000197046/ENSG00000198691/ENSG00000197122/ENSG00000152661/ENSG00000165633/ENSG00000183638/ENSG00000073756/ENSG00000168056/ENSG00000198788/ENSG00000166710/ENSG00000171791/ENSG00000197375/ENSG00000163914/ENSG00000198728/ENSG00000120899/ENSG00000169252/ENSG00000107736/ENSG00000166402/ENSG00000151651/ENSG00000160801/ENSG00000167207/ENSG00000118503/ENSG00000106031/ENSG00000103653/ENSG00000182040/ENSG00000139219/ENSG00000184956/ENSG00000112715/ENSG00000179348/ENSG00000166340/ENSG00000148204/ENSG00000163930/ENSG00000170989/ENSG00000184371/ENSG00000173264/ENSG00000020129/ENSG00000102879/ENSG00000110719/ENSG00000148400
GO:0005975	BP	carbohydrate metabolic process	481	-1.59974	5.70664e-06	9.60762e-05	ENSG00000127415/ENSG00000160408/ENSG00000182197/ENSG00000188162/ENSG00000164916/ENSG00000133116/ENSG00000003987/ENSG00000067057/ENSG00000115525/ENSG00000169047/ENSG00000078269/ENSG00000198049/ENSG00000185950/ENSG00000148288/ENSG00000160182/ENSG00000104635/ENSG00000176046/ENSG00000163754/ENSG00000162772/ENSG00000079739/ENSG00000110080/ENSG00000162337/ENSG00000111962/ENSG00000219607/ENSG00000111817/ENSG00000108479/ENSG00000109320/ENSG00000118276/ENSG00000159399/ENSG00000178567/ENSG00000197444/ENSG00000115526/ENSG00000069667/ENSG00000140675/ENSG00000165953/ENSG00000132376/ENSG00000143365/ENSG00000169660/ENSG00000113552/ENSG00000117411/ENSG00000064886/ENSG00000177239/ENSG00000160883/ENSG00000013288/ENSG00000109819/ENSG00000118046/ENSG00000196182/ENSG00000185133/ENSG00000106633/ENSG00000141564/ENSG00000112893/ENSG00000113532/ENSG00000124357/ENSG00000138030/ENSG00000171132/ENSG00000177830/ENSG00000070610/ENSG00000196547/ENSG00000158715/ENSG00000173918/ENSG00000068976/ENSG00000090581/ENSG00000171314/ENSG00000115592/ENSG00000086062/ENSG00000110917/ENSG00000147408/ENSG00000111885/ENSG00000070614/ENSG00000182054/ENSG00000114378/ENSG00000172531/ENSG00000115652/ENSG00000074800/ENSG00000062282/ENSG00000100994/ENSG00000129255/ENSG00000124253/ENSG00000196363/ENSG00000139112/ENSG00000105221/ENSG00000115138/ENSG00000143799/ENSG00000085465/ENSG00000171163/ENSG00000150907/ENSG00000005882/ENSG00000204386/ENSG00000136856/ENSG00000117394/ENSG00000137124/ENSG00000171631/ENSG00000215644/ENSG00000142178/ENSG00000117643/ENSG00000197122/ENSG00000006282/ENSG00000103507/ENSG00000106617/ENSG00000154330/ENSG00000178951/ENSG00000131871/ENSG00000103056/ENSG00000170340/ENSG00000132326/ENSG00000135447/ENSG00000095637/ENSG00000127334/ENSG00000171310/ENSG00000108515/ENSG00000102468/ENSG00000186866/ENSG00000187486/ENSG00000136840/ENSG00000141753/ENSG00000173281/ENSG00000103150/ENSG00000120899/ENSG00000146674/ENSG00000165458/ENSG00000117308/ENSG00000160801/ENSG00000167965/ENSG00000145214/ENSG00000108773/ENSG00000164976/ENSG00000137825/ENSG00000100311/ENSG00000167588/ENSG00000113555/ENSG00000067829/ENSG00000078549/ENSG00000068024/ENSG00000178752/ENSG00000100605/ENSG00000133048/ENSG00000182022/ENSG00000171298/ENSG00000137700/ENSG00000149476/ENSG00000181856/ENSG00000027847/ENSG00000119938/ENSG00000103044/ENSG00000049239/ENSG00000068383/ENSG00000175229/ENSG00000111640/ENSG00000135454/ENSG00000007541/ENSG00000173531/ENSG00000111669/ENSG00000053918/ENSG00000187531/ENSG00000160326/ENSG00000148384/ENSG00000122863/ENSG00000142208/ENSG00000167470/ENSG00000129993/ENSG00000204099/ENSG00000175264/ENSG00000141959/ENSG00000126368/ENSG00000142102/ENSG00000105655
GO:0034637	BP	cellular carbohydrate biosynthetic process	60	-1.59962	0.00907125	0.0389374	ENSG00000182197/ENSG00000169047/ENSG00000185950/ENSG00000163754/ENSG00000219607/ENSG00000178567/ENSG00000132376/ENSG00000106633/ENSG00000115592/ENSG00000086062/ENSG00000147408/ENSG00000070614/ENSG00000172531/ENSG00000124253/ENSG00000105221/ENSG00000131871/ENSG00000170340/ENSG00000132326/ENSG00000095637/ENSG00000127334/ENSG00000173281/ENSG00000119938/ENSG00000103044/ENSG00000142208/ENSG00000126368/ENSG00000105655
GO:0046330	BP	positive regulation of JNK cascade	81	-1.59915	0.00526174	0.0256666	ENSG00000172985/ENSG00000120659/ENSG00000103126/ENSG00000162344/ENSG00000137802/ENSG00000197442/ENSG00000141503/ENSG00000136869/ENSG00000101265/ENSG00000137575/ENSG00000131080/ENSG00000037280/ENSG00000135960/ENSG00000111321/ENSG00000127863/ENSG00000124602/ENSG00000117090/ENSG00000082512/ENSG00000056558/ENSG00000111907/ENSG00000168067/ENSG00000147324/ENSG00000180354/ENSG00000138834/ENSG00000155760/ENSG00000114251/ENSG00000167711/ENSG00000136848/ENSG00000204305/ENSG00000188064/ENSG00000112679/ENSG00000120899/ENSG00000154764/ENSG00000167207/ENSG00000149930/ENSG00000121653/ENSG00000174775/ENSG00000187796/ENSG00000076984/ENSG00000126353/ENSG00000076604
GO:0046622	BP	positive regulation of organ growth	37	-1.59887	0.0114146	0.0464631	ENSG00000069702/ENSG00000060138/ENSG00000066468/ENSG00000137193/ENSG00000089225/ENSG00000141448/ENSG00000136630/ENSG00000142208/ENSG00000107831/ENSG00000148400
GO:1903829	BP	positive regulation of protein localization	393	-1.5988	1.33051e-05	0.000198684	ENSG00000177105/ENSG00000160087/ENSG00000100065/ENSG00000103888/ENSG00000166313/ENSG00000011600/ENSG00000137642/ENSG00000173846/ENSG00000103647/ENSG00000058453/ENSG00000078674/ENSG00000006071/ENSG00000141750/ENSG00000092969/ENSG00000166501/ENSG00000156642/ENSG00000005884/ENSG00000131981/ENSG00000164362/ENSG00000111859/ENSG00000118046/ENSG00000106633/ENSG00000131620/ENSG00000150093/ENSG00000103496/ENSG00000172375/ENSG00000115306/ENSG00000133216/ENSG00000171132/ENSG00000086589/ENSG00000067606/ENSG00000130726/ENSG00000139182/ENSG00000185825/ENSG00000106571/ENSG00000163932/ENSG00000096384/ENSG00000135821/ENSG00000104219/ENSG00000148175/ENSG00000103154/ENSG00000148737/ENSG00000105221/ENSG00000143799/ENSG00000197879/ENSG00000196535/ENSG00000172057/ENSG00000165527/ENSG00000146648/ENSG00000132535/ENSG00000119714/ENSG00000092820/ENSG00000116729/ENSG00000197122/ENSG00000146834/ENSG00000171853/ENSG00000163251/ENSG00000114251/ENSG00000181031/ENSG00000272636/ENSG00000073756/ENSG00000128268/ENSG00000095637/ENSG00000010810/ENSG00000039523/ENSG00000171867/ENSG00000184489/ENSG00000176749/ENSG00000157916/ENSG00000173548/ENSG00000136573/ENSG00000064687/ENSG00000151929/ENSG00000124766/ENSG00000164690/ENSG00000128340/ENSG00000187778/ENSG00000142627/ENSG00000108819/ENSG00000150995/ENSG00000154764/ENSG00000185043/ENSG00000158445/ENSG00000151651/ENSG00000145675/ENSG00000166963/ENSG00000167513/ENSG00000148677/ENSG00000171206/ENSG00000177427/ENSG00000164877/ENSG00000166949/ENSG00000160948/ENSG00000121905/ENSG00000087085/ENSG00000174775/ENSG00000160255/ENSG00000126603/ENSG00000123384/ENSG00000178028/ENSG00000169992/ENSG00000128342/ENSG00000163930/ENSG00000016082/ENSG00000142330/ENSG00000142208/ENSG00000183087/ENSG00000136807/ENSG00000099904/ENSG00000088256/ENSG00000163874/ENSG00000007516/ENSG00000130762/ENSG00000079337/ENSG00000107404/ENSG00000006118/ENSG00000145506/ENSG00000196924/ENSG00000129968/ENSG00000110651
GO:0050868	BP	negative regulation of T cell activation	98	-1.59874	0.00381107	0.019978	ENSG00000131981/ENSG00000124508/ENSG00000170298/ENSG00000158786/ENSG00000108861/ENSG00000106571/ENSG00000077238/ENSG00000020633/ENSG00000125347/ENSG00000164889/ENSG00000171916/ENSG00000151208/ENSG00000113520/ENSG00000171867/ENSG00000168961/ENSG00000112679/ENSG00000111679/ENSG00000164690/ENSG00000180900/ENSG00000002822/ENSG00000089692/ENSG00000136630/ENSG00000160685/ENSG00000113916/ENSG00000137507/ENSG00000101665/ENSG00000157873/ENSG00000163874/ENSG00000162511/ENSG00000125378/ENSG00000064201
GO:0032940	BP	secretion by cell	648	-1.59865	3.69205e-07	9.10745e-06	ENSG00000064692/ENSG00000107485/ENSG00000138796/ENSG00000100263/ENSG00000133794/ENSG00000177469/ENSG00000106633/ENSG00000206418/ENSG00000131620/ENSG00000117016/ENSG00000177301/ENSG00000110076/ENSG00000103496/ENSG00000172375/ENSG00000118432/ENSG00000180104/ENSG00000099365/ENSG00000171132/ENSG00000129667/ENSG00000144118/ENSG00000158856/ENSG00000105664/ENSG00000145103/ENSG00000173918/ENSG00000143839/ENSG00000118263/ENSG00000102225/ENSG00000105402/ENSG00000108405/ENSG00000148660/ENSG00000154813/ENSG00000077238/ENSG00000092929/ENSG00000102312/ENSG00000070808/ENSG00000135821/ENSG00000102760/ENSG00000106991/ENSG00000104863/ENSG00000124493/ENSG00000243156/ENSG00000137869/ENSG00000148737/ENSG00000121671/ENSG00000115138/ENSG00000110881/ENSG00000134321/ENSG00000159164/ENSG00000196535/ENSG00000150907/ENSG00000164082/ENSG00000104332/ENSG00000115107/ENSG00000165527/ENSG00000114353/ENSG00000100321/ENSG00000215644/ENSG00000168621/ENSG00000028137/ENSG00000011347/ENSG00000119714/ENSG00000114739/ENSG00000092820/ENSG00000116729/ENSG00000149577/ENSG00000120451/ENSG00000137288/ENSG00000182718/ENSG00000125845/ENSG00000100300/ENSG00000152661/ENSG00000186716/ENSG00000103056/ENSG00000181031/ENSG00000272636/ENSG00000073756/ENSG00000091972/ENSG00000132326/ENSG00000124205/ENSG00000113520/ENSG00000168481/ENSG00000101098/ENSG00000163083/ENSG00000072310/ENSG00000170385/ENSG00000168961/ENSG00000123358/ENSG00000102468/ENSG00000187486/ENSG00000100345/ENSG00000136573/ENSG00000120088/ENSG00000124766/ENSG00000131899/ENSG00000128340/ENSG00000182511/ENSG00000185359/ENSG00000100604/ENSG00000143740/ENSG00000180900/ENSG00000150995/ENSG00000154764/ENSG00000181404/ENSG00000158445/ENSG00000151651/ENSG00000179044/ENSG00000160714/ENSG00000090006/ENSG00000175029/ENSG00000182484/ENSG00000101298/ENSG00000148677/ENSG00000108639/ENSG00000119681/ENSG00000135596/ENSG00000160716/ENSG00000078579/ENSG00000135111/ENSG00000087085/ENSG00000107562/ENSG00000205436/ENSG00000186111/ENSG00000167994/ENSG00000135744/ENSG00000160255/ENSG00000160014/ENSG00000063176/ENSG00000179348/ENSG00000078808/ENSG00000174672/ENSG00000170498/ENSG00000136286/ENSG00000173020/ENSG00000136160/ENSG00000173175/ENSG00000169992/ENSG00000165125/ENSG00000100078/ENSG00000053918/ENSG00000140564/ENSG00000125967/ENSG00000128342/ENSG00000067182/ENSG00000075073/ENSG00000182759/ENSG00000016082/ENSG00000142330/ENSG00000101194/ENSG00000162341/ENSG00000167470/ENSG00000177542/ENSG00000099985/ENSG00000088256/ENSG00000007516/ENSG00000107317/ENSG00000141959/ENSG00000099625/ENSG00000102879/ENSG00000115884/ENSG00000184702/ENSG00000110719/ENSG00000107404/ENSG00000126368/ENSG00000006118/ENSG00000007384/ENSG00000101204/ENSG00000185215/ENSG00000148400/ENSG00000145506/ENSG00000149043
GO:0042130	BP	negative regulation of T cell proliferation	57	-1.5982	0.0107743	0.0442531	ENSG00000164889/ENSG00000171916/ENSG00000151208/ENSG00000171867/ENSG00000168961/ENSG00000111679/ENSG00000164690/ENSG00000180900/ENSG00000002822/ENSG00000160685/ENSG00000137507/ENSG00000157873/ENSG00000125378/ENSG00000064201
GO:0045639	BP	positive regulation of myeloid cell differentiation	78	-1.59721	0.0107003	0.0440619	ENSG00000011600/ENSG00000134954/ENSG00000115415/ENSG00000121989/ENSG00000111859/ENSG00000185122/ENSG00000169071/ENSG00000126457/ENSG00000180354/ENSG00000155846/ENSG00000119714/ENSG00000118689/ENSG00000276600/ENSG00000173334/ENSG00000182511/ENSG00000100425/ENSG00000101384/ENSG00000185650/ENSG00000179348/ENSG00000155090/ENSG00000204388/ENSG00000100078/ENSG00000128342/ENSG00000184371/ENSG00000204389/ENSG00000170345
GO:0003018	BP	vascular process in circulatory system	206	-1.59707	0.000927279	0.00658301	ENSG00000110436/ENSG00000153162/ENSG00000179776/ENSG00000182197/ENSG00000130881/ENSG00000138074/ENSG00000003989/ENSG00000198049/ENSG00000073712/ENSG00000105974/ENSG00000163485/ENSG00000117298/ENSG00000109062/ENSG00000006071/ENSG00000172232/ENSG00000163817/ENSG00000146477/ENSG00000183023/ENSG00000139514/ENSG00000164867/ENSG00000074370/ENSG00000168389/ENSG00000129244/ENSG00000213949/ENSG00000174669/ENSG00000196517/ENSG00000105664/ENSG00000137491/ENSG00000108405/ENSG00000185052/ENSG00000151617/ENSG00000147459/ENSG00000175003/ENSG00000159640/ENSG00000112759/ENSG00000117394/ENSG00000160200/ENSG00000197122/ENSG00000176463/ENSG00000186642/ENSG00000186716/ENSG00000167711/ENSG00000165633/ENSG00000073756/ENSG00000171873/ENSG00000132326/ENSG00000124205/ENSG00000144596/ENSG00000204305/ENSG00000184489/ENSG00000265107/ENSG00000018625/ENSG00000102468/ENSG00000087245/ENSG00000197375/ENSG00000121361/ENSG00000169252/ENSG00000123454/ENSG00000113749/ENSG00000173638/ENSG00000175591/ENSG00000181856/ENSG00000135744/ENSG00000112715/ENSG00000120907/ENSG00000127129/ENSG00000123384/ENSG00000136160/ENSG00000131389/ENSG00000114923/ENSG00000075073/ENSG00000178209/ENSG00000107331/ENSG00000103257/ENSG00000109610/ENSG00000127528
GO:0033209	BP	tumor necrosis factor-mediated signaling pathway	79	-1.59699	0.00737524	0.0330944	ENSG00000173039/ENSG00000102871/ENSG00000154124/ENSG00000028137/ENSG00000105229/ENSG00000118689/ENSG00000120899/ENSG00000026103/ENSG00000089486/ENSG00000132507/ENSG00000118503/ENSG00000130402/ENSG00000056972/ENSG00000204388/ENSG00000067182/ENSG00000137752/ENSG00000157873/ENSG00000005206/ENSG00000183087/ENSG00000162511/ENSG00000204389/ENSG00000076604
GO:0002790	BP	peptide secretion	188	-1.59666	0.00103339	0.00719862	ENSG00000006071/ENSG00000166501/ENSG00000136689/ENSG00000184349/ENSG00000138796/ENSG00000133794/ENSG00000106633/ENSG00000131620/ENSG00000103496/ENSG00000172375/ENSG00000118432/ENSG00000171132/ENSG00000145103/ENSG00000118263/ENSG00000102225/ENSG00000148660/ENSG00000135821/ENSG00000148737/ENSG00000150907/ENSG00000104332/ENSG00000011347/ENSG00000119714/ENSG00000114739/ENSG00000149577/ENSG00000120451/ENSG00000137288/ENSG00000103056/ENSG00000181031/ENSG00000272636/ENSG00000132326/ENSG00000124205/ENSG00000163083/ENSG00000072310/ENSG00000187486/ENSG00000136573/ENSG00000120088/ENSG00000124766/ENSG00000100604/ENSG00000150995/ENSG00000158445/ENSG00000179044/ENSG00000160714/ENSG00000174672/ENSG00000170498/ENSG00000173175/ENSG00000169992/ENSG00000075073/ENSG00000182759/ENSG00000016082/ENSG00000142330/ENSG00000167470/ENSG00000177542/ENSG00000088256/ENSG00000007516/ENSG00000141959/ENSG00000110719/ENSG00000126368
GO:0051896	BP	regulation of protein kinase B signaling	128	-1.5963	0.00439593	0.0222508	ENSG00000154188/ENSG00000115310/ENSG00000169914/ENSG00000107679/ENSG00000120659/ENSG00000149295/ENSG00000106799/ENSG00000105373/ENSG00000158125/ENSG00000204628/ENSG00000158828/ENSG00000108561/ENSG00000138685/ENSG00000073712/ENSG00000174307/ENSG00000141480/ENSG00000112902/ENSG00000175197/ENSG00000109062/ENSG00000249915/ENSG00000132376/ENSG00000126218/ENSG00000124508/ENSG00000107485/ENSG00000118046/ENSG00000117525/ENSG00000150093/ENSG00000171100/ENSG00000111252/ENSG00000173918/ENSG00000140443/ENSG00000126458/ENSG00000147324/ENSG00000096384/ENSG00000106991/ENSG00000148737/ENSG00000164082/ENSG00000146648/ENSG00000103197/ENSG00000136158/ENSG00000197122/ENSG00000136574/ENSG00000140538/ENSG00000137801/ENSG00000165731/ENSG00000161904/ENSG00000115461/ENSG00000142627/ENSG00000185043/ENSG00000151651/ENSG00000180543/ENSG00000006210/ENSG00000164976/ENSG00000077782/ENSG00000146242/ENSG00000133048/ENSG00000197461/ENSG00000100302/ENSG00000057593/ENSG00000126353/ENSG00000183087/ENSG00000099985
GO:0019318	BP	hexose metabolic process	181	-1.59609	0.00188182	0.0115353	ENSG00000164916/ENSG00000067057/ENSG00000169047/ENSG00000185950/ENSG00000104635/ENSG00000162772/ENSG00000079739/ENSG00000162337/ENSG00000219607/ENSG00000108479/ENSG00000159399/ENSG00000178567/ENSG00000069667/ENSG00000165953/ENSG00000143365/ENSG00000160883/ENSG00000013288/ENSG00000109819/ENSG00000118046/ENSG00000106633/ENSG00000112893/ENSG00000138030/ENSG00000196547/ENSG00000158715/ENSG00000173918/ENSG00000086062/ENSG00000074800/ENSG00000062282/ENSG00000124253/ENSG00000196363/ENSG00000105221/ENSG00000171163/ENSG00000150907/ENSG00000005882/ENSG00000142178/ENSG00000197122/ENSG00000103507/ENSG00000131871/ENSG00000132326/ENSG00000095637/ENSG00000127334/ENSG00000108515/ENSG00000186866/ENSG00000187486/ENSG00000141753/ENSG00000103150/ENSG00000146674/ENSG00000165458/ENSG00000117308/ENSG00000145214/ENSG00000108773/ENSG00000167588/ENSG00000178752/ENSG00000182022/ENSG00000171298/ENSG00000137700/ENSG00000149476/ENSG00000049239/ENSG00000111640/ENSG00000173531/ENSG00000111669/ENSG00000053918/ENSG00000187531/ENSG00000142208/ENSG00000167470/ENSG00000175264/ENSG00000141959
GO:0045860	BP	positive regulation of protein kinase activity	293	-1.59527	0.000103272	0.00108491	ENSG00000073712/ENSG00000157168/ENSG00000136122/ENSG00000156427/ENSG00000163485/ENSG00000162733/ENSG00000100065/ENSG00000103888/ENSG00000183283/ENSG00000101017/ENSG00000277363/ENSG00000196396/ENSG00000092969/ENSG00000172232/ENSG00000111859/ENSG00000118046/ENSG00000198612/ENSG00000141564/ENSG00000104872/ENSG00000004975/ENSG00000144118/ENSG00000067606/ENSG00000111907/ENSG00000169071/ENSG00000160284/ENSG00000168067/ENSG00000163932/ENSG00000096384/ENSG00000167191/ENSG00000102760/ENSG00000181634/ENSG00000084764/ENSG00000034152/ENSG00000126934/ENSG00000272398/ENSG00000159640/ENSG00000102547/ENSG00000146648/ENSG00000132535/ENSG00000004660/ENSG00000114739/ENSG00000135439/ENSG00000145431/ENSG00000197122/ENSG00000163251/ENSG00000140538/ENSG00000106617/ENSG00000114251/ENSG00000136848/ENSG00000146216/ENSG00000168646/ENSG00000137801/ENSG00000124205/ENSG00000198668/ENSG00000113520/ENSG00000204305/ENSG00000171867/ENSG00000197561/ENSG00000176749/ENSG00000102468/ENSG00000124762/ENSG00000120738/ENSG00000120899/ENSG00000169252/ENSG00000043462/ENSG00000163513/ENSG00000100726/ENSG00000185043/ENSG00000146192/ENSG00000151651/ENSG00000157193/ENSG00000184216/ENSG00000077782/ENSG00000120885/ENSG00000100311/ENSG00000167207/ENSG00000110092/ENSG00000149930/ENSG00000103653/ENSG00000133048/ENSG00000008710/ENSG00000197461/ENSG00000174775/ENSG00000135744/ENSG00000112715/ENSG00000160014/ENSG00000111276/ENSG00000120907/ENSG00000166886/ENSG00000185652/ENSG00000076984/ENSG00000118971/ENSG00000113721/ENSG00000126353/ENSG00000142871/ENSG00000184371/ENSG00000142208/ENSG00000183087/ENSG00000175920/ENSG00000076604
GO:0042110	BP	T cell activation	425	-1.59513	1.8058e-05	0.000257806	ENSG00000105974/ENSG00000106952/ENSG00000143842/ENSG00000168036/ENSG00000169884/ENSG00000115085/ENSG00000065000/ENSG00000132589/ENSG00000107968/ENSG00000162692/ENSG00000277734/ENSG00000153029/ENSG00000134460/ENSG00000135047/ENSG00000069667/ENSG00000080503/ENSG00000143365/ENSG00000223865/ENSG00000131981/ENSG00000124508/ENSG00000171793/ENSG00000107485/ENSG00000139514/ENSG00000118046/ENSG00000082014/ENSG00000170298/ENSG00000117090/ENSG00000136167/ENSG00000175467/ENSG00000069399/ENSG00000109906/ENSG00000049618/ENSG00000158786/ENSG00000100105/ENSG00000152518/ENSG00000108861/ENSG00000197892/ENSG00000067606/ENSG00000163508/ENSG00000128815/ENSG00000184293/ENSG00000106571/ENSG00000112149/ENSG00000077238/ENSG00000100097/ENSG00000124253/ENSG00000112658/ENSG00000183655/ENSG00000103855/ENSG00000026508/ENSG00000272398/ENSG00000108604/ENSG00000168071/ENSG00000020633/ENSG00000134321/ENSG00000124126/ENSG00000127152/ENSG00000125347/ENSG00000164889/ENSG00000071051/ENSG00000198053/ENSG00000057657/ENSG00000028137/ENSG00000179344/ENSG00000166407/ENSG00000171916/ENSG00000211772/ENSG00000197122/ENSG00000118689/ENSG00000110448/ENSG00000163251/ENSG00000155760/ENSG00000177697/ENSG00000204592/ENSG00000133895/ENSG00000151208/ENSG00000010810/ENSG00000113520/ENSG00000204305/ENSG00000171867/ENSG00000196839/ENSG00000168961/ENSG00000112679/ENSG00000100345/ENSG00000027869/ENSG00000148180/ENSG00000166710/ENSG00000171791/ENSG00000124766/ENSG00000111679/ENSG00000140691/ENSG00000120738/ENSG00000164690/ENSG00000128340/ENSG00000163513/ENSG00000180900/ENSG00000151651/ENSG00000145675/ENSG00000002822/ENSG00000106003/ENSG00000089692/ENSG00000108773/ENSG00000136630/ENSG00000167207/ENSG00000185650/ENSG00000166949/ENSG00000103653/ENSG00000074047/ENSG00000160685/ENSG00000081059/ENSG00000143772/ENSG00000121653/ENSG00000113916/ENSG00000056972/ENSG00000137507/ENSG00000126353/ENSG00000131759/ENSG00000108175/ENSG00000101665/ENSG00000206503/ENSG00000157873/ENSG00000184916/ENSG00000003137/ENSG00000131188/ENSG00000142208/ENSG00000160224/ENSG00000162552/ENSG00000090776/ENSG00000163874/ENSG00000162511/ENSG00000102879/ENSG00000110719/ENSG00000179588/ENSG00000125378/ENSG00000064201/ENSG00000110651
GO:1901653	BP	cellular response to peptide	303	-1.59505	0.000101259	0.00107308	ENSG00000111319/ENSG00000169047/ENSG00000185950/ENSG00000102882/ENSG00000106113/ENSG00000173153/ENSG00000104635/ENSG00000105974/ENSG00000162733/ENSG00000109320/ENSG00000112164/ENSG00000204414/ENSG00000137642/ENSG00000162692/ENSG00000115415/ENSG00000166716/ENSG00000168461/ENSG00000134324/ENSG00000137936/ENSG00000196396/ENSG00000165953/ENSG00000132376/ENSG00000166501/ENSG00000170476/ENSG00000196365/ENSG00000172059/ENSG00000160691/ENSG00000107104/ENSG00000106633/ENSG00000116285/ENSG00000166147/ENSG00000131620/ENSG00000185122/ENSG00000026025/ENSG00000049618/ENSG00000148730/ENSG00000124160/ENSG00000197891/ENSG00000133216/ENSG00000174669/ENSG00000150867/ENSG00000108840/ENSG00000067606/ENSG00000140443/ENSG00000153094/ENSG00000151617/ENSG00000163932/ENSG00000165474/ENSG00000070808/ENSG00000116044/ENSG00000124253/ENSG00000106070/ENSG00000105971/ENSG00000105221/ENSG00000143799/ENSG00000197879/ENSG00000173039/ENSG00000150907/ENSG00000153234/ENSG00000005882/ENSG00000130707/ENSG00000126561/ENSG00000136856/ENSG00000114353/ENSG00000103197/ENSG00000215644/ENSG00000177398/ENSG00000120833/ENSG00000169174/ENSG00000134463/ENSG00000111077/ENSG00000131711/ENSG00000197122/ENSG00000152661/ENSG00000131871/ENSG00000103056/ENSG00000133895/ENSG00000159899/ENSG00000095637/ENSG00000010810/ENSG00000132793/ENSG00000204305/ENSG00000171867/ENSG00000163083/ENSG00000072310/ENSG00000125952/ENSG00000123358/ENSG00000120088/ENSG00000169252/ENSG00000146063/ENSG00000108819/ENSG00000119729/ENSG00000145675/ENSG00000167207/ENSG00000184557/ENSG00000135446/ENSG00000185650/ENSG00000103653/ENSG00000160685/ENSG00000178752/ENSG00000181856/ENSG00000174775/ENSG00000135744/ENSG00000175866/ENSG00000123384/ENSG00000162572/ENSG00000051523/ENSG00000050820/ENSG00000163884/ENSG00000142330/ENSG00000142208/ENSG00000138061/ENSG00000127528/ENSG00000170345
GO:0007159	BP	leukocyte cell-cell adhesion	311	-1.59435	0.000178462	0.00169259	ENSG00000110080/ENSG00000105974/ENSG00000143842/ENSG00000169884/ENSG00000115085/ENSG00000065000/ENSG00000132589/ENSG00000107968/ENSG00000162692/ENSG00000134954/ENSG00000134460/ENSG00000080503/ENSG00000223865/ENSG00000131981/ENSG00000124508/ENSG00000107485/ENSG00000139514/ENSG00000082014/ENSG00000170298/ENSG00000117090/ENSG00000175467/ENSG00000150093/ENSG00000109906/ENSG00000049618/ENSG00000158786/ENSG00000108861/ENSG00000067606/ENSG00000184293/ENSG00000106571/ENSG00000112149/ENSG00000077238/ENSG00000100097/ENSG00000124253/ENSG00000183655/ENSG00000103855/ENSG00000026508/ENSG00000272398/ENSG00000108604/ENSG00000168071/ENSG00000173039/ENSG00000020633/ENSG00000130707/ENSG00000125347/ENSG00000164889/ENSG00000071051/ENSG00000101144/ENSG00000198053/ENSG00000179344/ENSG00000171916/ENSG00000092820/ENSG00000197122/ENSG00000118689/ENSG00000110448/ENSG00000204592/ENSG00000151208/ENSG00000010810/ENSG00000113520/ENSG00000204305/ENSG00000171867/ENSG00000196839/ENSG00000197561/ENSG00000168961/ENSG00000112679/ENSG00000187764/ENSG00000166710/ENSG00000124766/ENSG00000111679/ENSG00000135318/ENSG00000164690/ENSG00000128340/ENSG00000163513/ENSG00000180900/ENSG00000151651/ENSG00000184216/ENSG00000002822/ENSG00000089692/ENSG00000136630/ENSG00000167207/ENSG00000103653/ENSG00000074047/ENSG00000160685/ENSG00000143772/ENSG00000145901/ENSG00000113916/ENSG00000107562/ENSG00000160255/ENSG00000137507/ENSG00000104522/ENSG00000126353/ENSG00000131759/ENSG00000108175/ENSG00000101665/ENSG00000206503/ENSG00000157873/ENSG00000142208/ENSG00000090776/ENSG00000163874/ENSG00000162511/ENSG00000102879/ENSG00000136826/ENSG00000125378/ENSG00000064201/ENSG00000110651
GO:0098631	MF	cell adhesion mediator activity	60	-1.59418	0.0095896	0.0406812	ENSG00000129116/ENSG00000170571/ENSG00000163531/ENSG00000177103/ENSG00000130669/ENSG00000149564/ENSG00000164171/ENSG00000117519/ENSG00000150093/ENSG00000213949/ENSG00000186417/ENSG00000107438/ENSG00000172531/ENSG00000198053/ENSG00000182718/ENSG00000091972/ENSG00000184144/ENSG00000204305/ENSG00000154133/ENSG00000128283/ENSG00000154134/ENSG00000137809/ENSG00000085552/ENSG00000137699/ENSG00000175866/ENSG00000184363/ENSG00000138080/ENSG00000131669/ENSG00000198753
GO:0001819	BP	positive regulation of cytokine production	378	-1.59383	2.34435e-05	0.000320601	ENSG00000161643/ENSG00000115594/ENSG00000187554/ENSG00000011600/ENSG00000101017/ENSG00000137642/ENSG00000186470/ENSG00000175197/ENSG00000115415/ENSG00000163565/ENSG00000177663/ENSG00000128604/ENSG00000006071/ENSG00000069667/ENSG00000173706/ENSG00000172232/ENSG00000223865/ENSG00000108771/ENSG00000107485/ENSG00000117525/ENSG00000117090/ENSG00000069399/ENSG00000183287/ENSG00000156574/ENSG00000110777/ENSG00000204310/ENSG00000145777/ENSG00000115306/ENSG00000133216/ENSG00000067606/ENSG00000085265/ENSG00000172458/ENSG00000196562/ENSG00000184293/ENSG00000112149/ENSG00000156711/ENSG00000077238/ENSG00000167191/ENSG00000168495/ENSG00000102760/ENSG00000103855/ENSG00000163362/ENSG00000197971/ENSG00000168071/ENSG00000173039/ENSG00000134321/ENSG00000125347/ENSG00000169129/ENSG00000168477/ENSG00000213654/ENSG00000172247/ENSG00000197122/ENSG00000136574/ENSG00000163251/ENSG00000179630/ENSG00000204592/ENSG00000276600/ENSG00000114251/ENSG00000167711/ENSG00000169871/ENSG00000073756/ENSG00000162889/ENSG00000091972/ENSG00000196843/ENSG00000137801/ENSG00000131378/ENSG00000113520/ENSG00000204305/ENSG00000197561/ENSG00000168961/ENSG00000114383/ENSG00000127743/ENSG00000166710/ENSG00000126456/ENSG00000120738/ENSG00000085741/ENSG00000180900/ENSG00000151651/ENSG00000145675/ENSG00000184216/ENSG00000141448/ENSG00000006210/ENSG00000108773/ENSG00000073150/ENSG00000140968/ENSG00000120885/ENSG00000167207/ENSG00000166949/ENSG00000160685/ENSG00000100968/ENSG00000169692/ENSG00000133048/ENSG00000153879/ENSG00000174775/ENSG00000135744/ENSG00000063176/ENSG00000111640/ENSG00000204388/ENSG00000051523/ENSG00000187796/ENSG00000100078/ENSG00000140564/ENSG00000104518/ENSG00000126353/ENSG00000228278/ENSG00000131759/ENSG00000138623/ENSG00000016082/ENSG00000137752/ENSG00000206503/ENSG00000157873/ENSG00000103257/ENSG00000160224/ENSG00000099985/ENSG00000162511/ENSG00000138061/ENSG00000204389/ENSG00000179588/ENSG00000185507/ENSG00000110651/ENSG00000185386
GO:1903037	BP	regulation of leukocyte cell-cell adhesion	284	-1.59376	0.000210511	0.00194654	ENSG00000110080/ENSG00000105974/ENSG00000143842/ENSG00000169884/ENSG00000115085/ENSG00000065000/ENSG00000132589/ENSG00000107968/ENSG00000162692/ENSG00000134954/ENSG00000134460/ENSG00000080503/ENSG00000223865/ENSG00000131981/ENSG00000124508/ENSG00000107485/ENSG00000139514/ENSG00000082014/ENSG00000170298/ENSG00000117090/ENSG00000175467/ENSG00000109906/ENSG00000049618/ENSG00000158786/ENSG00000108861/ENSG00000067606/ENSG00000184293/ENSG00000106571/ENSG00000112149/ENSG00000077238/ENSG00000100097/ENSG00000124253/ENSG00000183655/ENSG00000103855/ENSG00000026508/ENSG00000272398/ENSG00000108604/ENSG00000168071/ENSG00000173039/ENSG00000020633/ENSG00000130707/ENSG00000125347/ENSG00000164889/ENSG00000071051/ENSG00000198053/ENSG00000179344/ENSG00000171916/ENSG00000197122/ENSG00000118689/ENSG00000110448/ENSG00000204592/ENSG00000151208/ENSG00000010810/ENSG00000113520/ENSG00000204305/ENSG00000171867/ENSG00000196839/ENSG00000197561/ENSG00000168961/ENSG00000112679/ENSG00000166710/ENSG00000124766/ENSG00000111679/ENSG00000164690/ENSG00000163513/ENSG00000180900/ENSG00000151651/ENSG00000184216/ENSG00000002822/ENSG00000089692/ENSG00000136630/ENSG00000167207/ENSG00000103653/ENSG00000074047/ENSG00000160685/ENSG00000143772/ENSG00000113916/ENSG00000107562/ENSG00000160255/ENSG00000137507/ENSG00000126353/ENSG00000131759/ENSG00000108175/ENSG00000101665/ENSG00000206503/ENSG00000157873/ENSG00000142208/ENSG00000090776/ENSG00000163874/ENSG00000162511/ENSG00000102879/ENSG00000136826/ENSG00000125378/ENSG00000064201/ENSG00000110651
GO:0051223	BP	regulation of protein transport	411	-1.5927	1.17126e-05	0.000177282	ENSG00000183682/ENSG00000141577/ENSG00000162337/ENSG00000160087/ENSG00000103888/ENSG00000166313/ENSG00000168734/ENSG00000102471/ENSG00000137642/ENSG00000173846/ENSG00000277363/ENSG00000196396/ENSG00000078674/ENSG00000006071/ENSG00000132872/ENSG00000092969/ENSG00000132376/ENSG00000166501/ENSG00000184349/ENSG00000138796/ENSG00000100263/ENSG00000133794/ENSG00000136167/ENSG00000106633/ENSG00000131620/ENSG00000103496/ENSG00000172375/ENSG00000118432/ENSG00000161835/ENSG00000171132/ENSG00000129667/ENSG00000086589/ENSG00000158856/ENSG00000215475/ENSG00000067606/ENSG00000130726/ENSG00000118263/ENSG00000102225/ENSG00000185825/ENSG00000106571/ENSG00000154813/ENSG00000163932/ENSG00000135821/ENSG00000104219/ENSG00000148175/ENSG00000148737/ENSG00000105221/ENSG00000197879/ENSG00000134321/ENSG00000196535/ENSG00000150907/ENSG00000104332/ENSG00000165527/ENSG00000011347/ENSG00000119714/ENSG00000092820/ENSG00000116729/ENSG00000149577/ENSG00000137288/ENSG00000197122/ENSG00000163251/ENSG00000120686/ENSG00000181031/ENSG00000272636/ENSG00000073756/ENSG00000091972/ENSG00000132326/ENSG00000010810/ENSG00000039523/ENSG00000171867/ENSG00000163083/ENSG00000072310/ENSG00000176749/ENSG00000187486/ENSG00000136573/ENSG00000151929/ENSG00000124766/ENSG00000131899/ENSG00000164690/ENSG00000128340/ENSG00000100604/ENSG00000150995/ENSG00000185043/ENSG00000162878/ENSG00000158445/ENSG00000151651/ENSG00000145675/ENSG00000109971/ENSG00000148677/ENSG00000177427/ENSG00000164877/ENSG00000166949/ENSG00000103653/ENSG00000160948/ENSG00000121905/ENSG00000087085/ENSG00000174775/ENSG00000160255/ENSG00000174672/ENSG00000178028/ENSG00000173175/ENSG00000169992/ENSG00000187531/ENSG00000163930/ENSG00000016082/ENSG00000142330/ENSG00000203879/ENSG00000167470/ENSG00000177542/ENSG00000183087/ENSG00000088256/ENSG00000163874/ENSG00000099958/ENSG00000007516/ENSG00000141959/ENSG00000079337/ENSG00000110719/ENSG00000126368/ENSG00000006118/ENSG00000007384/ENSG00000125378/ENSG00000196924/ENSG00000110651
GO:0006986	BP	response to unfolded protein	117	-1.59261	0.00292142	0.0161966	ENSG00000014123/ENSG00000175197/ENSG00000196396/ENSG00000107175/ENSG00000185122/ENSG00000168936/ENSG00000105664/ENSG00000153094/ENSG00000096384/ENSG00000116044/ENSG00000151778/ENSG00000140943/ENSG00000071051/ENSG00000165572/ENSG00000136848/ENSG00000131871/ENSG00000137801/ENSG00000152137/ENSG00000051108/ENSG00000064687/ENSG00000176720/ENSG00000151929/ENSG00000126803/ENSG00000145675/ENSG00000109971/ENSG00000198855/ENSG00000110092/ENSG00000149257/ENSG00000204388/ENSG00000087074/ENSG00000109501/ENSG00000113739/ENSG00000135924/ENSG00000137094/ENSG00000099958/ENSG00000204389/ENSG00000173641
GO:0052547	BP	regulation of peptidase activity	298	-1.59134	7.72999e-05	0.000857116	ENSG00000105974/ENSG00000101443/ENSG00000145423/ENSG00000124570/ENSG00000175899/ENSG00000141480/ENSG00000137642/ENSG00000071994/ENSG00000163565/ENSG00000135047/ENSG00000165953/ENSG00000249915/ENSG00000021355/ENSG00000090447/ENSG00000175121/ENSG00000117525/ENSG00000074370/ENSG00000185122/ENSG00000099992/ENSG00000156574/ENSG00000132386/ENSG00000153113/ENSG00000123243/ENSG00000104872/ENSG00000126709/ENSG00000129667/ENSG00000140093/ENSG00000126432/ENSG00000253309/ENSG00000153094/ENSG00000108405/ENSG00000265190/ENSG00000185825/ENSG00000181634/ENSG00000026508/ENSG00000197971/ENSG00000164530/ENSG00000181788/ENSG00000112977/ENSG00000177595/ENSG00000162267/ENSG00000145779/ENSG00000197122/ENSG00000103811/ENSG00000135333/ENSG00000167711/ENSG00000030582/ENSG00000174885/ENSG00000146216/ENSG00000073756/ENSG00000137801/ENSG00000010810/ENSG00000101439/ENSG00000197249/ENSG00000204305/ENSG00000100767/ENSG00000168961/ENSG00000123358/ENSG00000117560/ENSG00000148180/ENSG00000103175/ENSG00000176720/ENSG00000140939/ENSG00000026103/ENSG00000169604/ENSG00000077984/ENSG00000164733/ENSG00000163359/ENSG00000204264/ENSG00000166949/ENSG00000188488/ENSG00000149257/ENSG00000107742/ENSG00000135596/ENSG00000112715/ENSG00000123384/ENSG00000075240/ENSG00000111640/ENSG00000187796/ENSG00000140564/ENSG00000137409/ENSG00000160213/ENSG00000148204/ENSG00000143369/ENSG00000142871/ENSG00000137752/ENSG00000164880/ENSG00000131188/ENSG00000114270/ENSG00000188130/ENSG00000142208/ENSG00000183087/ENSG00000162511/ENSG00000109846/ENSG00000127578/ENSG00000136717/ENSG00000136826/ENSG00000130787/ENSG00000173714
GO:0022404	BP	molting cycle process	79	-1.59059	0.00805903	0.0355921	ENSG00000173039/ENSG00000102871/ENSG00000146648/ENSG00000066468/ENSG00000134363/ENSG00000105229/ENSG00000114251/ENSG00000064195/ENSG00000171791/ENSG00000135925/ENSG00000164690/ENSG00000198728/ENSG00000115461/ENSG00000139648/ENSG00000154856/ENSG00000074047/ENSG00000130702/ENSG00000197461/ENSG00000124216/ENSG00000120149/ENSG00000128422/ENSG00000148400
GO:0022405	BP	hair cycle process	79	-1.59059	0.00805903	0.0355921	ENSG00000173039/ENSG00000102871/ENSG00000146648/ENSG00000066468/ENSG00000134363/ENSG00000105229/ENSG00000114251/ENSG00000064195/ENSG00000171791/ENSG00000135925/ENSG00000164690/ENSG00000198728/ENSG00000115461/ENSG00000139648/ENSG00000154856/ENSG00000074047/ENSG00000130702/ENSG00000197461/ENSG00000124216/ENSG00000120149/ENSG00000128422/ENSG00000148400
GO:0031253	CC	cell projection membrane	302	-1.59057	0.000107513	0.00112259	ENSG00000140416/ENSG00000132376/ENSG00000070729/ENSG00000120063/ENSG00000005884/ENSG00000205795/ENSG00000106012/ENSG00000107104/ENSG00000100266/ENSG00000185133/ENSG00000136167/ENSG00000148600/ENSG00000170075/ENSG00000155066/ENSG00000156011/ENSG00000150093/ENSG00000177301/ENSG00000103496/ENSG00000129244/ENSG00000131183/ENSG00000197891/ENSG00000115306/ENSG00000110880/ENSG00000108852/ENSG00000099864/ENSG00000185920/ENSG00000163803/ENSG00000158856/ENSG00000146005/ENSG00000086062/ENSG00000163993/ENSG00000107159/ENSG00000105221/ENSG00000026508/ENSG00000104643/ENSG00000159640/ENSG00000197879/ENSG00000115266/ENSG00000165527/ENSG00000146648/ENSG00000132613/ENSG00000066230/ENSG00000168309/ENSG00000136158/ENSG00000092820/ENSG00000137076/ENSG00000013016/ENSG00000197122/ENSG00000154783/ENSG00000124181/ENSG00000180448/ENSG00000141068/ENSG00000143147/ENSG00000168907/ENSG00000162496/ENSG00000102287/ENSG00000134780/ENSG00000064687/ENSG00000197375/ENSG00000059915/ENSG00000163914/ENSG00000156508/ENSG00000129159/ENSG00000169604/ENSG00000142627/ENSG00000108819/ENSG00000185043/ENSG00000158445/ENSG00000146192/ENSG00000110047/ENSG00000187678/ENSG00000174358/ENSG00000173638/ENSG00000103335/ENSG00000008710/ENSG00000225697/ENSG00000121905/ENSG00000251322/ENSG00000186111/ENSG00000023902/ENSG00000152778/ENSG00000131389/ENSG00000099834/ENSG00000103257/ENSG00000166126/ENSG00000198569/ENSG00000162576/ENSG00000173546/ENSG00000278195/ENSG00000130787/ENSG00000004399/ENSG00000109736
GO:0035601	BP	protein deacylation	114	-1.59057	0.00466385	0.0232216	ENSG00000127511/ENSG00000108840/ENSG00000163508/ENSG00000136535/ENSG00000185269/ENSG00000196363/ENSG00000071655/ENSG00000124496/ENSG00000158941/ENSG00000132275/ENSG00000156030/ENSG00000132326/ENSG00000167771/ENSG00000101849/ENSG00000072310/ENSG00000174744/ENSG00000108773/ENSG00000149480/ENSG00000159692/ENSG00000140044/ENSG00000068024/ENSG00000113916/ENSG00000112715/ENSG00000063176/ENSG00000011009/ENSG00000061273/ENSG00000179094/ENSG00000182979/ENSG00000187531/ENSG00000171368/ENSG00000196924/ENSG00000129968
GO:0098732	BP	macromolecule deacylation	114	-1.59057	0.00466385	0.0232216	ENSG00000127511/ENSG00000108840/ENSG00000163508/ENSG00000136535/ENSG00000185269/ENSG00000196363/ENSG00000071655/ENSG00000124496/ENSG00000158941/ENSG00000132275/ENSG00000156030/ENSG00000132326/ENSG00000167771/ENSG00000101849/ENSG00000072310/ENSG00000174744/ENSG00000108773/ENSG00000149480/ENSG00000159692/ENSG00000140044/ENSG00000068024/ENSG00000113916/ENSG00000112715/ENSG00000063176/ENSG00000011009/ENSG00000061273/ENSG00000179094/ENSG00000182979/ENSG00000187531/ENSG00000171368/ENSG00000196924/ENSG00000129968
GO:0030048	BP	actin filament-based movement	112	-1.59032	0.00343508	0.0184793	ENSG00000105974/ENSG00000169994/ENSG00000163485/ENSG00000107796/ENSG00000157388/ENSG00000140416/ENSG00000118194/ENSG00000138622/ENSG00000158286/ENSG00000100242/ENSG00000197616/ENSG00000183873/ENSG00000177098/ENSG00000197879/ENSG00000092054/ENSG00000091536/ENSG00000015133/ENSG00000159167/ENSG00000151067/ENSG00000136574/ENSG00000152661/ENSG00000197702/ENSG00000139926/ENSG00000171385/ENSG00000105711/ENSG00000265107/ENSG00000018625/ENSG00000100345/ENSG00000149575/ENSG00000148180/ENSG00000134571/ENSG00000120457/ENSG00000121361/ENSG00000163399/ENSG00000130402/ENSG00000137474/ENSG00000136286/ENSG00000006283/ENSG00000053918/ENSG00000136717/ENSG00000055118/ENSG00000196924
GO:1901215	BP	negative regulation of neuron death	169	-1.58974	0.00064078	0.00486356	ENSG00000164362/ENSG00000109819/ENSG00000117691/ENSG00000162065/ENSG00000185122/ENSG00000101421/ENSG00000132386/ENSG00000269335/ENSG00000144355/ENSG00000173376/ENSG00000182372/ENSG00000135472/ENSG00000197283/ENSG00000153234/ENSG00000168621/ENSG00000028137/ENSG00000135439/ENSG00000157240/ENSG00000030582/ENSG00000091972/ENSG00000176720/ENSG00000171791/ENSG00000120899/ENSG00000100604/ENSG00000151651/ENSG00000006210/ENSG00000110092/ENSG00000185189/ENSG00000126778/ENSG00000100968/ENSG00000078579/ENSG00000174775/ENSG00000143321/ENSG00000068383/ENSG00000185652/ENSG00000100078/ENSG00000109501/ENSG00000159388/ENSG00000184371/ENSG00000107731/ENSG00000016082/ENSG00000142208/ENSG00000132688/ENSG00000102879/ENSG00000004399/ENSG00000107831/ENSG00000182087/ENSG00000122756
GO:0009898	CC	cytoplasmic side of plasma membrane	136	-1.58908	0.00489836	0.0243047	ENSG00000101188/ENSG00000170873/ENSG00000111816/ENSG00000152767/ENSG00000171862/ENSG00000029534/ENSG00000182132/ENSG00000158220/ENSG00000196961/ENSG00000160211/ENSG00000186469/ENSG00000135824/ENSG00000156049/ENSG00000146535/ENSG00000174021/ENSG00000143851/ENSG00000183020/ENSG00000073712/ENSG00000130703/ENSG00000042753/ENSG00000070182/ENSG00000101213/ENSG00000115085/ENSG00000143727/ENSG00000141750/ENSG00000120063/ENSG00000147457/ENSG00000196581/ENSG00000082512/ENSG00000116285/ENSG00000083799/ENSG00000101421/ENSG00000172375/ENSG00000087460/ENSG00000099864/ENSG00000056558/ENSG00000102225/ENSG00000105971/ENSG00000126934/ENSG00000069424/ENSG00000114353/ENSG00000132613/ENSG00000132535/ENSG00000092820/ENSG00000169696/ENSG00000197122/ENSG00000154330/ENSG00000139926/ENSG00000010810/ENSG00000100345/ENSG00000136573/ENSG00000178996/ENSG00000153303/ENSG00000182511/ENSG00000108819/ENSG00000164949/ENSG00000172354/ENSG00000251322/ENSG00000159753/ENSG00000157978/ENSG00000087258/ENSG00000185989/ENSG00000142208/ENSG00000125508/ENSG00000088256/ENSG00000180176
GO:0050729	BP	positive regulation of inflammatory response	108	-1.58889	0.00333133	0.0180651	ENSG00000145777/ENSG00000118432/ENSG00000150593/ENSG00000104415/ENSG00000156711/ENSG00000184599/ENSG00000100097/ENSG00000167191/ENSG00000159640/ENSG00000102871/ENSG00000213654/ENSG00000186642/ENSG00000204592/ENSG00000114251/ENSG00000030582/ENSG00000174885/ENSG00000146216/ENSG00000073756/ENSG00000132965/ENSG00000245532/ENSG00000151651/ENSG00000006210/ENSG00000145901/ENSG00000135744/ENSG00000100078/ENSG00000126353/ENSG00000067182/ENSG00000137752/ENSG00000099985/ENSG00000131669/ENSG00000110651
GO:0098742	BP	cell-cell adhesion via plasma-membrane adhesion molecules	179	-1.58862	0.00154836	0.00989303	ENSG00000162692/ENSG00000196358/ENSG00000179242/ENSG00000149564/ENSG00000126243/ENSG00000092969/ENSG00000112139/ENSG00000136689/ENSG00000156642/ENSG00000184349/ENSG00000005884/ENSG00000089327/ENSG00000148600/ENSG00000196159/ENSG00000150093/ENSG00000138650/ENSG00000106404/ENSG00000118946/ENSG00000135535/ENSG00000139182/ENSG00000189184/ENSG00000166589/ENSG00000152583/ENSG00000140937/ENSG00000197971/ENSG00000148357/ENSG00000162706/ENSG00000125845/ENSG00000184144/ENSG00000154133/ENSG00000165731/ENSG00000244486/ENSG00000107736/ENSG00000163513/ENSG00000139880/ENSG00000154134/ENSG00000006210/ENSG00000142949/ENSG00000181754/ENSG00000113555/ENSG00000085552/ENSG00000129910/ENSG00000110400/ENSG00000008710/ENSG00000160255/ENSG00000166341/ENSG00000196576/ENSG00000148204/ENSG00000177963/ENSG00000143126/ENSG00000127418/ENSG00000099834/ENSG00000008300/ENSG00000130700/ENSG00000136826/ENSG00000198753/ENSG00000166484
GO:0051493	BP	regulation of cytoskeleton organization	434	-1.58836	1.74524e-05	0.000251463	ENSG00000103647/ENSG00000112902/ENSG00000090924/ENSG00000149564/ENSG00000049540/ENSG00000196405/ENSG00000140416/ENSG00000132376/ENSG00000197321/ENSG00000184349/ENSG00000197872/ENSG00000147457/ENSG00000153187/ENSG00000107104/ENSG00000111859/ENSG00000176108/ENSG00000185963/ENSG00000185133/ENSG00000149798/ENSG00000162909/ENSG00000083799/ENSG00000101421/ENSG00000115306/ENSG00000166974/ENSG00000141556/ENSG00000139737/ENSG00000171132/ENSG00000158856/ENSG00000070610/ENSG00000163431/ENSG00000204843/ENSG00000135407/ENSG00000085733/ENSG00000015592/ENSG00000163932/ENSG00000128849/ENSG00000185324/ENSG00000247596/ENSG00000102760/ENSG00000132254/ENSG00000102606/ENSG00000084764/ENSG00000101146/ENSG00000115266/ENSG00000130479/ENSG00000104332/ENSG00000084112/ENSG00000164889/ENSG00000071051/ENSG00000134775/ENSG00000165527/ENSG00000146904/ENSG00000172830/ENSG00000103187/ENSG00000180834/ENSG00000172403/ENSG00000167657/ENSG00000197046/ENSG00000197457/ENSG00000135723/ENSG00000168309/ENSG00000131711/ENSG00000140538/ENSG00000167711/ENSG00000131165/ENSG00000105137/ENSG00000019144/ENSG00000186635/ENSG00000186648/ENSG00000176749/ENSG00000148180/ENSG00000182511/ENSG00000120899/ENSG00000085741/ENSG00000143761/ENSG00000142632/ENSG00000185043/ENSG00000181404/ENSG00000119729/ENSG00000140854/ENSG00000145675/ENSG00000111348/ENSG00000167965/ENSG00000166963/ENSG00000146122/ENSG00000041880/ENSG00000074964/ENSG00000006210/ENSG00000108773/ENSG00000177731/ENSG00000182484/ENSG00000158055/ENSG00000158106/ENSG00000023191/ENSG00000149930/ENSG00000166949/ENSG00000077549/ENSG00000104728/ENSG00000008710/ENSG00000183853/ENSG00000197461/ENSG00000251322/ENSG00000174775/ENSG00000107562/ENSG00000111276/ENSG00000171992/ENSG00000100092/ENSG00000175866/ENSG00000159753/ENSG00000123384/ENSG00000185652/ENSG00000204388/ENSG00000137877/ENSG00000113721/ENSG00000185340/ENSG00000126353/ENSG00000171368/ENSG00000136059/ENSG00000170989/ENSG00000120896/ENSG00000132688/ENSG00000162552/ENSG00000102879/ENSG00000164050/ENSG00000136717/ENSG00000079337/ENSG00000204389/ENSG00000130787/ENSG00000130827/ENSG00000071127/ENSG00000172725/ENSG00000196924
GO:0006469	BP	negative regulation of protein kinase activity	170	-1.58821	0.0010266	0.00716413	ENSG00000162337/ENSG00000105974/ENSG00000172053/ENSG00000145423/ENSG00000101213/ENSG00000168734/ENSG00000137642/ENSG00000277363/ENSG00000111266/ENSG00000196396/ENSG00000173706/ENSG00000132376/ENSG00000183023/ENSG00000090447/ENSG00000176108/ENSG00000152804/ENSG00000116285/ENSG00000168939/ENSG00000133216/ENSG00000110880/ENSG00000108861/ENSG00000175137/ENSG00000111252/ENSG00000159733/ENSG00000150593/ENSG00000163932/ENSG00000163291/ENSG00000197381/ENSG00000087302/ENSG00000104332/ENSG00000146904/ENSG00000101144/ENSG00000103197/ENSG00000136158/ENSG00000125845/ENSG00000106617/ENSG00000136848/ENSG00000173334/ENSG00000133895/ENSG00000131771/ENSG00000112679/ENSG00000124762/ENSG00000113648/ENSG00000111679/ENSG00000187678/ENSG00000166311/ENSG00000130382/ENSG00000164056/ENSG00000118503/ENSG00000121653/ENSG00000071575/ENSG00000135744/ENSG00000111276/ENSG00000185551/ENSG00000178209/ENSG00000139546/ENSG00000169220/ENSG00000164086/ENSG00000142208/ENSG00000204673/ENSG00000107404/ENSG00000125378
GO:0030100	BP	regulation of endocytosis	174	-1.58811	0.00120415	0.00814077	ENSG00000165527/ENSG00000103197/ENSG00000132535/ENSG00000135404/ENSG00000169174/ENSG00000011347/ENSG00000182718/ENSG00000197122/ENSG00000165912/ENSG00000100599/ENSG00000177697/ENSG00000114251/ENSG00000061938/ENSG00000113520/ENSG00000124839/ENSG00000173548/ENSG00000064687/ENSG00000166710/ENSG00000180900/ENSG00000143761/ENSG00000166311/ENSG00000145214/ENSG00000163956/ENSG00000120885/ENSG00000182040/ENSG00000160948/ENSG00000121905/ENSG00000112715/ENSG00000160014/ENSG00000179348/ENSG00000123384/ENSG00000185652/ENSG00000157978/ENSG00000103043/ENSG00000107331/ENSG00000101199/ENSG00000198719/ENSG00000136717/ENSG00000130787
GO:0051101	BP	regulation of DNA binding	86	-1.58798	0.0072818	0.0327486	ENSG00000168036/ENSG00000136830/ENSG00000148143/ENSG00000183283/ENSG00000175197/ENSG00000163565/ENSG00000164171/ENSG00000090447/ENSG00000107485/ENSG00000069399/ENSG00000130726/ENSG00000184828/ENSG00000143799/ENSG00000112559/ENSG00000184900/ENSG00000175595/ENSG00000178951/ENSG00000132326/ENSG00000198668/ENSG00000204305/ENSG00000007372/ENSG00000104885/ENSG00000167513/ENSG00000157933/ENSG00000153879/ENSG00000160014/ENSG00000128342/ENSG00000016082/ENSG00000120149/ENSG00000127578/ENSG00000136826/ENSG00000173714
GO:0050804	BP	modulation of chemical synaptic transmission	409	-1.58699	1.64518e-05	0.000238368	ENSG00000064692/ENSG00000162065/ENSG00000100266/ENSG00000112333/ENSG00000159842/ENSG00000117016/ENSG00000150093/ENSG00000110076/ENSG00000103496/ENSG00000148730/ENSG00000118432/ENSG00000133216/ENSG00000108852/ENSG00000099365/ENSG00000118946/ENSG00000171132/ENSG00000154118/ENSG00000101938/ENSG00000196517/ENSG00000067606/ENSG00000139182/ENSG00000105662/ENSG00000169071/ENSG00000108405/ENSG00000163812/ENSG00000070808/ENSG00000135821/ENSG00000104219/ENSG00000038382/ENSG00000096433/ENSG00000124493/ENSG00000113758/ENSG00000112658/ENSG00000131095/ENSG00000110881/ENSG00000140937/ENSG00000159640/ENSG00000197283/ENSG00000164082/ENSG00000106236/ENSG00000114353/ENSG00000100321/ENSG00000132535/ENSG00000061337/ENSG00000011347/ENSG00000168309/ENSG00000058404/ENSG00000131711/ENSG00000197122/ENSG00000124181/ENSG00000198010/ENSG00000135333/ENSG00000101489/ENSG00000114251/ENSG00000186716/ENSG00000073756/ENSG00000058335/ENSG00000184144/ENSG00000010810/ENSG00000128245/ENSG00000204305/ENSG00000101098/ENSG00000171867/ENSG00000170385/ENSG00000018625/ENSG00000102468/ENSG00000174576/ENSG00000116661/ENSG00000120899/ENSG00000169252/ENSG00000143761/ENSG00000154764/ENSG00000158445/ENSG00000157193/ENSG00000166963/ENSG00000108523/ENSG00000008735/ENSG00000006210/ENSG00000108773/ENSG00000149091/ENSG00000181790/ENSG00000137825/ENSG00000137285/ENSG00000100968/ENSG00000145632/ENSG00000176248/ENSG00000160716/ENSG00000087085/ENSG00000251322/ENSG00000174775/ENSG00000135744/ENSG00000160014/ENSG00000120907/ENSG00000170498/ENSG00000175866/ENSG00000174871/ENSG00000171246/ENSG00000121297/ENSG00000169992/ENSG00000131389/ENSG00000184985/ENSG00000075073/ENSG00000131759/ENSG00000116032/ENSG00000204314/ENSG00000169220/ENSG00000183092/ENSG00000020129/ENSG00000007516/ENSG00000184702/ENSG00000107404/ENSG00000165802
GO:0099177	BP	regulation of trans-synaptic signaling	409	-1.58699	1.64518e-05	0.000238368	ENSG00000064692/ENSG00000162065/ENSG00000100266/ENSG00000112333/ENSG00000159842/ENSG00000117016/ENSG00000150093/ENSG00000110076/ENSG00000103496/ENSG00000148730/ENSG00000118432/ENSG00000133216/ENSG00000108852/ENSG00000099365/ENSG00000118946/ENSG00000171132/ENSG00000154118/ENSG00000101938/ENSG00000196517/ENSG00000067606/ENSG00000139182/ENSG00000105662/ENSG00000169071/ENSG00000108405/ENSG00000163812/ENSG00000070808/ENSG00000135821/ENSG00000104219/ENSG00000038382/ENSG00000096433/ENSG00000124493/ENSG00000113758/ENSG00000112658/ENSG00000131095/ENSG00000110881/ENSG00000140937/ENSG00000159640/ENSG00000197283/ENSG00000164082/ENSG00000106236/ENSG00000114353/ENSG00000100321/ENSG00000132535/ENSG00000061337/ENSG00000011347/ENSG00000168309/ENSG00000058404/ENSG00000131711/ENSG00000197122/ENSG00000124181/ENSG00000198010/ENSG00000135333/ENSG00000101489/ENSG00000114251/ENSG00000186716/ENSG00000073756/ENSG00000058335/ENSG00000184144/ENSG00000010810/ENSG00000128245/ENSG00000204305/ENSG00000101098/ENSG00000171867/ENSG00000170385/ENSG00000018625/ENSG00000102468/ENSG00000174576/ENSG00000116661/ENSG00000120899/ENSG00000169252/ENSG00000143761/ENSG00000154764/ENSG00000158445/ENSG00000157193/ENSG00000166963/ENSG00000108523/ENSG00000008735/ENSG00000006210/ENSG00000108773/ENSG00000149091/ENSG00000181790/ENSG00000137825/ENSG00000137285/ENSG00000100968/ENSG00000145632/ENSG00000176248/ENSG00000160716/ENSG00000087085/ENSG00000251322/ENSG00000174775/ENSG00000135744/ENSG00000160014/ENSG00000120907/ENSG00000170498/ENSG00000175866/ENSG00000174871/ENSG00000171246/ENSG00000121297/ENSG00000169992/ENSG00000131389/ENSG00000184985/ENSG00000075073/ENSG00000131759/ENSG00000116032/ENSG00000204314/ENSG00000169220/ENSG00000183092/ENSG00000020129/ENSG00000007516/ENSG00000184702/ENSG00000107404/ENSG00000165802
GO:0031016	BP	pancreas development	57	-1.58696	0.012416	0.0494295	ENSG00000133794/ENSG00000112175/ENSG00000106615/ENSG00000148737/ENSG00000134138/ENSG00000114739/ENSG00000116729/ENSG00000149577/ENSG00000114251/ENSG00000133895/ENSG00000135414/ENSG00000124766/ENSG00000007372/ENSG00000164690/ENSG00000141448/ENSG00000109501/ENSG00000016082/ENSG00000198719/ENSG00000142208/ENSG00000125378
GO:0030098	BP	lymphocyte differentiation	324	-1.58695	7.62971e-05	0.000849623	ENSG00000106952/ENSG00000143842/ENSG00000168036/ENSG00000169884/ENSG00000182885/ENSG00000115085/ENSG00000065000/ENSG00000162692/ENSG00000153029/ENSG00000134460/ENSG00000135047/ENSG00000069667/ENSG00000080503/ENSG00000143365/ENSG00000124508/ENSG00000185811/ENSG00000107485/ENSG00000118046/ENSG00000153551/ENSG00000082014/ENSG00000117090/ENSG00000152804/ENSG00000175467/ENSG00000069399/ENSG00000150093/ENSG00000109906/ENSG00000049618/ENSG00000110777/ENSG00000100105/ENSG00000152518/ENSG00000108840/ENSG00000067606/ENSG00000163508/ENSG00000106571/ENSG00000112149/ENSG00000008513/ENSG00000077238/ENSG00000100097/ENSG00000124253/ENSG00000112658/ENSG00000183655/ENSG00000108604/ENSG00000020633/ENSG00000134321/ENSG00000124126/ENSG00000104332/ENSG00000185630/ENSG00000127152/ENSG00000125347/ENSG00000164889/ENSG00000057657/ENSG00000118689/ENSG00000163251/ENSG00000155760/ENSG00000178951/ENSG00000133895/ENSG00000158714/ENSG00000113520/ENSG00000196839/ENSG00000168961/ENSG00000114383/ENSG00000166710/ENSG00000112473/ENSG00000171791/ENSG00000124766/ENSG00000111679/ENSG00000140691/ENSG00000120738/ENSG00000164690/ENSG00000120899/ENSG00000163513/ENSG00000151651/ENSG00000145675/ENSG00000067082/ENSG00000106003/ENSG00000089692/ENSG00000108773/ENSG00000140968/ENSG00000136630/ENSG00000162298/ENSG00000071564/ENSG00000185650/ENSG00000068024/ENSG00000074047/ENSG00000160685/ENSG00000081059/ENSG00000153879/ENSG00000143772/ENSG00000113916/ENSG00000056972/ENSG00000126353/ENSG00000131759/ENSG00000157227/ENSG00000108175/ENSG00000101665/ENSG00000198719/ENSG00000184916/ENSG00000003137/ENSG00000131188/ENSG00000183087/ENSG00000160224/ENSG00000162552/ENSG00000163874/ENSG00000110719/ENSG00000179588/ENSG00000125378/ENSG00000104903
GO:0019725	BP	cellular homeostasis	621	-1.5864	3.91593e-07	9.62924e-06	ENSG00000100348/ENSG00000101333/ENSG00000138685/ENSG00000111319/ENSG00000133424/ENSG00000185053/ENSG00000157087/ENSG00000185950/ENSG00000102882/ENSG00000104635/ENSG00000130856/ENSG00000139832/ENSG00000140090/ENSG00000143384/ENSG00000117410/ENSG00000116857/ENSG00000162337/ENSG00000105974/ENSG00000163485/ENSG00000103888/ENSG00000117592/ENSG00000166925/ENSG00000065000/ENSG00000107560/ENSG00000133107/ENSG00000101017/ENSG00000103546/ENSG00000175197/ENSG00000159399/ENSG00000058453/ENSG00000109062/ENSG00000006071/ENSG00000133112/ENSG00000115970/ENSG00000166501/ENSG00000183023/ENSG00000156642/ENSG00000184349/ENSG00000171864/ENSG00000109689/ENSG00000162882/ENSG00000160883/ENSG00000109819/ENSG00000164867/ENSG00000074370/ENSG00000106633/ENSG00000131620/ENSG00000103496/ENSG00000129244/ENSG00000172375/ENSG00000171100/ENSG00000132386/ENSG00000131183/ENSG00000118432/ENSG00000197891/ENSG00000104872/ENSG00000171132/ENSG00000154118/ENSG00000092096/ENSG00000126432/ENSG00000155970/ENSG00000118263/ENSG00000102225/ENSG00000140443/ENSG00000204843/ENSG00000108405/ENSG00000185052/ENSG00000185825/ENSG00000105726/ENSG00000151617/ENSG00000149596/ENSG00000162430/ENSG00000062282/ENSG00000205250/ENSG00000116044/ENSG00000123191/ENSG00000124253/ENSG00000112658/ENSG00000143153/ENSG00000105971/ENSG00000165905/ENSG00000159640/ENSG00000159164/ENSG00000150907/ENSG00000164082/ENSG00000172057/ENSG00000112759/ENSG00000164889/ENSG00000147416/ENSG00000008283/ENSG00000171631/ENSG00000159720/ENSG00000066230/ENSG00000159167/ENSG00000137841/ENSG00000151067/ENSG00000119714/ENSG00000111077/ENSG00000197150/ENSG00000149577/ENSG00000136574/ENSG00000124181/ENSG00000179630/ENSG00000179364/ENSG00000176171/ENSG00000133065/ENSG00000114251/ENSG00000071553/ENSG00000030582/ENSG00000131871/ENSG00000133895/ENSG00000197063/ENSG00000156113/ENSG00000240230/ENSG00000105675/ENSG00000124205/ENSG00000187091/ENSG00000198668/ENSG00000187045/ENSG00000158714/ENSG00000204305/ENSG00000188064/ENSG00000171867/ENSG00000156381/ENSG00000197561/ENSG00000170385/ENSG00000018625/ENSG00000102468/ENSG00000117560/ENSG00000051108/ENSG00000176720/ENSG00000112473/ENSG00000171791/ENSG00000151929/ENSG00000124766/ENSG00000111679/ENSG00000140939/ENSG00000120899/ENSG00000107736/ENSG00000124067/ENSG00000068724/ENSG00000148346/ENSG00000067842/ENSG00000143761/ENSG00000150995/ENSG00000158445/ENSG00000145675/ENSG00000160801/ENSG00000166963/ENSG00000197043/ENSG00000006210/ENSG00000136003/ENSG00000165915/ENSG00000198959/ENSG00000168079/ENSG00000149782/ENSG00000147804/ENSG00000167895/ENSG00000163399/ENSG00000178752/ENSG00000164051/ENSG00000171298/ENSG00000175591/ENSG00000225697/ENSG00000130528/ENSG00000251322/ENSG00000107562/ENSG00000135744/ENSG00000160014/ENSG00000127129/ENSG00000174672/ENSG00000121764/ENSG00000171246/ENSG00000162572/ENSG00000173175/ENSG00000051523/ENSG00000127533/ENSG00000053918/ENSG00000114923/ENSG00000109501/ENSG00000126353/ENSG00000088836/ENSG00000100379/ENSG00000005379/ENSG00000113739/ENSG00000163930/ENSG00000107331/ENSG00000163884/ENSG00000186009/ENSG00000185989/ENSG00000135924/ENSG00000162341/ENSG00000183087/ENSG00000181773/ENSG00000198569/ENSG00000007516/ENSG00000102879/ENSG00000113504/ENSG00000110719/ENSG00000126368/ENSG00000149527/ENSG00000196924/ENSG00000180176
GO:0062013	BP	positive regulation of small molecule metabolic process	112	-1.58516	0.00366257	0.0193426	ENSG00000158828/ENSG00000119508/ENSG00000153162/ENSG00000169047/ENSG00000172350/ENSG00000198049/ENSG00000185950/ENSG00000219607/ENSG00000178567/ENSG00000109819/ENSG00000118046/ENSG00000164867/ENSG00000106633/ENSG00000141564/ENSG00000171132/ENSG00000158715/ENSG00000074800/ENSG00000062282/ENSG00000183655/ENSG00000164211/ENSG00000196363/ENSG00000105221/ENSG00000101986/ENSG00000150907/ENSG00000171631/ENSG00000197122/ENSG00000073756/ENSG00000095637/ENSG00000113520/ENSG00000127334/ENSG00000072310/ENSG00000102468/ENSG00000103150/ENSG00000160801/ENSG00000167965/ENSG00000108773/ENSG00000167588/ENSG00000078549/ENSG00000198848/ENSG00000100078/ENSG00000157978/ENSG00000142208/ENSG00000162552/ENSG00000126368
GO:0006066	BP	alcohol metabolic process	296	-1.58485	0.000266421	0.0023816	ENSG00000087237/ENSG00000170835/ENSG00000131183/ENSG00000112175/ENSG00000074660/ENSG00000163803/ENSG00000131748/ENSG00000070610/ENSG00000067064/ENSG00000110921/ENSG00000165782/ENSG00000167536/ENSG00000197165/ENSG00000198074/ENSG00000100342/ENSG00000111012/ENSG00000040933/ENSG00000182372/ENSG00000182054/ENSG00000166035/ENSG00000227471/ENSG00000062282/ENSG00000124253/ENSG00000140943/ENSG00000164211/ENSG00000160285/ENSG00000172893/ENSG00000137124/ENSG00000171631/ENSG00000169174/ENSG00000125845/ENSG00000161513/ENSG00000177666/ENSG00000161896/ENSG00000166228/ENSG00000113520/ENSG00000120915/ENSG00000072310/ENSG00000082641/ENSG00000162496/ENSG00000167508/ENSG00000213398/ENSG00000120899/ENSG00000128335/ENSG00000123454/ENSG00000139547/ENSG00000182704/ENSG00000162676/ENSG00000160801/ENSG00000166311/ENSG00000145214/ENSG00000137825/ENSG00000167588/ENSG00000079459/ENSG00000067829/ENSG00000078549/ENSG00000176387/ENSG00000100605/ENSG00000149476/ENSG00000198848/ENSG00000143772/ENSG00000063176/ENSG00000049239/ENSG00000021762/ENSG00000068383/ENSG00000136160/ENSG00000111669/ENSG00000050165/ENSG00000157978/ENSG00000185000/ENSG00000168350/ENSG00000107331/ENSG00000148384/ENSG00000149809/ENSG00000162552/ENSG00000138061/ENSG00000006534/ENSG00000072778/ENSG00000196557/ENSG00000105655
GO:0030864	CC	cortical actin cytoskeleton	70	-1.58326	0.0072244	0.0326248	ENSG00000166866/ENSG00000170558/ENSG00000138771/ENSG00000173898/ENSG00000179820/ENSG00000002834/ENSG00000197948/ENSG00000114993/ENSG00000170776/ENSG00000070182/ENSG00000132589/ENSG00000166501/ENSG00000122786/ENSG00000162909/ENSG00000115306/ENSG00000171345/ENSG00000164403/ENSG00000117394/ENSG00000132613/ENSG00000103187/ENSG00000100345/ENSG00000148180/ENSG00000131899/ENSG00000156508/ENSG00000108819/ENSG00000090316/ENSG00000130402/ENSG00000072110/ENSG00000137877/ENSG00000120913/ENSG00000102879/ENSG00000079337/ENSG00000071127
GO:0050766	BP	positive regulation of phagocytosis	55	-1.58311	0.0106262	0.0438329	ENSG00000168461/ENSG00000164171/ENSG00000172232/ENSG00000118004/ENSG00000085265/ENSG00000112041/ENSG00000196535/ENSG00000224389/ENSG00000198053/ENSG00000186716/ENSG00000244731/ENSG00000100385/ENSG00000064687/ENSG00000166402/ENSG00000167207/ENSG00000160339/ENSG00000179348/ENSG00000051523/ENSG00000183087
GO:0007264	BP	small GTPase mediated signal transduction	415	-1.58269	1.43748e-05	0.000212219	ENSG00000137936/ENSG00000153404/ENSG00000109079/ENSG00000173706/ENSG00000092969/ENSG00000105339/ENSG00000120063/ENSG00000072422/ENSG00000005884/ENSG00000107104/ENSG00000154016/ENSG00000206418/ENSG00000068028/ENSG00000104695/ENSG00000076928/ENSG00000159842/ENSG00000156011/ENSG00000150093/ENSG00000168939/ENSG00000123728/ENSG00000133216/ENSG00000166974/ENSG00000197256/ENSG00000126016/ENSG00000196220/ENSG00000100055/ENSG00000144118/ENSG00000126217/ENSG00000146005/ENSG00000106615/ENSG00000275342/ENSG00000132669/ENSG00000136279/ENSG00000158186/ENSG00000128849/ENSG00000147459/ENSG00000128805/ENSG00000038382/ENSG00000132254/ENSG00000125249/ENSG00000275832/ENSG00000197283/ENSG00000100276/ENSG00000115963/ENSG00000124126/ENSG00000165527/ENSG00000165572/ENSG00000015133/ENSG00000181788/ENSG00000135898/ENSG00000103197/ENSG00000120645/ENSG00000133121/ENSG00000197457/ENSG00000136158/ENSG00000171680/ENSG00000197122/ENSG00000154783/ENSG00000180448/ENSG00000136828/ENSG00000141068/ENSG00000114547/ENSG00000186716/ENSG00000136848/ENSG00000010322/ENSG00000061938/ENSG00000058335/ENSG00000105137/ENSG00000008323/ENSG00000039523/ENSG00000186635/ENSG00000178623/ENSG00000107263/ENSG00000164692/ENSG00000205336/ENSG00000154358/ENSG00000160293/ENSG00000124762/ENSG00000160271/ENSG00000059915/ENSG00000166592/ENSG00000198915/ENSG00000110906/ENSG00000142632/ENSG00000119729/ENSG00000146192/ENSG00000125170/ENSG00000111348/ENSG00000187678/ENSG00000213445/ENSG00000074964/ENSG00000164056/ENSG00000171798/ENSG00000108830/ENSG00000198959/ENSG00000078549/ENSG00000099949/ENSG00000104728/ENSG00000147443/ENSG00000145632/ENSG00000165801/ENSG00000143772/ENSG00000130052/ENSG00000113916/ENSG00000174775/ENSG00000120907/ENSG00000110237/ENSG00000144711/ENSG00000100092/ENSG00000171700/ENSG00000127533/ENSG00000113721/ENSG00000126822/ENSG00000004777/ENSG00000101199/ENSG00000184371/ENSG00000185989/ENSG00000203879/ENSG00000196155/ENSG00000204882/ENSG00000100359/ENSG00000079337/ENSG00000040608/ENSG00000148400
GO:0071375	BP	cellular response to peptide hormone stimulus	252	-1.58188	0.000373768	0.0031194	ENSG00000104368/ENSG00000104660/ENSG00000145192/ENSG00000111319/ENSG00000169047/ENSG00000185950/ENSG00000102882/ENSG00000106113/ENSG00000173153/ENSG00000104635/ENSG00000105974/ENSG00000162733/ENSG00000109320/ENSG00000112164/ENSG00000204414/ENSG00000137642/ENSG00000115415/ENSG00000166716/ENSG00000168461/ENSG00000134324/ENSG00000137936/ENSG00000196396/ENSG00000165953/ENSG00000132376/ENSG00000166501/ENSG00000170476/ENSG00000196365/ENSG00000160691/ENSG00000107104/ENSG00000106633/ENSG00000116285/ENSG00000166147/ENSG00000185122/ENSG00000049618/ENSG00000148730/ENSG00000124160/ENSG00000197891/ENSG00000174669/ENSG00000150867/ENSG00000108840/ENSG00000067606/ENSG00000140443/ENSG00000151617/ENSG00000163932/ENSG00000165474/ENSG00000070808/ENSG00000116044/ENSG00000124253/ENSG00000106070/ENSG00000105971/ENSG00000105221/ENSG00000143799/ENSG00000197879/ENSG00000173039/ENSG00000150907/ENSG00000153234/ENSG00000005882/ENSG00000130707/ENSG00000126561/ENSG00000136856/ENSG00000114353/ENSG00000103197/ENSG00000215644/ENSG00000177398/ENSG00000120833/ENSG00000169174/ENSG00000134463/ENSG00000111077/ENSG00000131711/ENSG00000197122/ENSG00000131871/ENSG00000133895/ENSG00000095637/ENSG00000132793/ENSG00000163083/ENSG00000072310/ENSG00000125952/ENSG00000123358/ENSG00000120088/ENSG00000119729/ENSG00000145675/ENSG00000184557/ENSG00000135446/ENSG00000185650/ENSG00000103653/ENSG00000160685/ENSG00000178752/ENSG00000181856/ENSG00000174775/ENSG00000135744/ENSG00000175866/ENSG00000162572/ENSG00000051523/ENSG00000050820/ENSG00000142330/ENSG00000142208/ENSG00000138061/ENSG00000170345
GO:0071331	BP	cellular response to hexose stimulus	102	-1.58169	0.0062649	0.0291623	ENSG00000185950/ENSG00000104635/ENSG00000130856/ENSG00000162337/ENSG00000107560/ENSG00000006071/ENSG00000184349/ENSG00000131620/ENSG00000103496/ENSG00000172375/ENSG00000132386/ENSG00000104872/ENSG00000171132/ENSG00000118263/ENSG00000102225/ENSG00000140443/ENSG00000124253/ENSG00000112658/ENSG00000159640/ENSG00000112759/ENSG00000119714/ENSG00000149577/ENSG00000136574/ENSG00000133895/ENSG00000204305/ENSG00000124766/ENSG00000158445/ENSG00000225697/ENSG00000174672/ENSG00000171246/ENSG00000173175/ENSG00000051523/ENSG00000183087/ENSG00000007516/ENSG00000113504/ENSG00000126368/ENSG00000180176
GO:0050680	BP	negative regulation of epithelial cell proliferation	110	-1.5809	0.00401558	0.0207626	ENSG00000176046/ENSG00000105974/ENSG00000145423/ENSG00000169884/ENSG00000115415/ENSG00000092969/ENSG00000107485/ENSG00000118046/ENSG00000147862/ENSG00000132386/ENSG00000185920/ENSG00000086062/ENSG00000102760/ENSG00000105971/ENSG00000069702/ENSG00000020633/ENSG00000104332/ENSG00000000005/ENSG00000171444/ENSG00000066468/ENSG00000119138/ENSG00000114251/ENSG00000136848/ENSG00000133895/ENSG00000137801/ENSG00000071246/ENSG00000166710/ENSG00000113140/ENSG00000007372/ENSG00000173269/ENSG00000111276/ENSG00000185551/ENSG00000139567/ENSG00000261150/ENSG00000072163/ENSG00000016082/ENSG00000168874/ENSG00000172818/ENSG00000125378/ENSG00000148400
GO:0009416	BP	response to light stimulus	266	-1.58073	0.000276533	0.00245789	ENSG00000156711/ENSG00000163932/ENSG00000114378/ENSG00000112041/ENSG00000172531/ENSG00000021300/ENSG00000121671/ENSG00000105221/ENSG00000143799/ENSG00000197283/ENSG00000173039/ENSG00000091536/ENSG00000146648/ENSG00000158941/ENSG00000175595/ENSG00000134138/ENSG00000142178/ENSG00000198691/ENSG00000163945/ENSG00000133895/ENSG00000073756/ENSG00000132326/ENSG00000197561/ENSG00000018625/ENSG00000131771/ENSG00000087245/ENSG00000115255/ENSG00000064687/ENSG00000124762/ENSG00000171791/ENSG00000163914/ENSG00000123454/ENSG00000129159/ENSG00000145675/ENSG00000166311/ENSG00000110092/ENSG00000100968/ENSG00000160716/ENSG00000078808/ENSG00000036672/ENSG00000179094/ENSG00000182979/ENSG00000076984/ENSG00000188976/ENSG00000104081/ENSG00000168077/ENSG00000172428/ENSG00000110697/ENSG00000177963/ENSG00000166482/ENSG00000169220/ENSG00000099622/ENSG00000122375/ENSG00000142208/ENSG00000088256/ENSG00000134107/ENSG00000185974/ENSG00000170345/ENSG00000180176/ENSG00000185386
GO:0046546	BP	development of primary male sexual characteristics	111	-1.58068	0.00618775	0.0288996	ENSG00000183117/ENSG00000176046/ENSG00000145423/ENSG00000143537/ENSG00000166224/ENSG00000121989/ENSG00000013619/ENSG00000092969/ENSG00000107485/ENSG00000106268/ENSG00000177551/ENSG00000164292/ENSG00000100105/ENSG00000145685/ENSG00000143839/ENSG00000151892/ENSG00000153094/ENSG00000159640/ENSG00000104332/ENSG00000060138/ENSG00000277893/ENSG00000136574/ENSG00000114251/ENSG00000143355/ENSG00000163083/ENSG00000205336/ENSG00000111676/ENSG00000176720/ENSG00000168066/ENSG00000171791/ENSG00000141448/ENSG00000110092/ENSG00000136931/ENSG00000197461/ENSG00000005073/ENSG00000113721/ENSG00000131759/ENSG00000157227/ENSG00000005513/ENSG00000162552/ENSG00000138061/ENSG00000115884
GO:0046889	BP	positive regulation of lipid biosynthetic process	67	-1.58058	0.00925393	0.0396125	ENSG00000168389/ENSG00000162909/ENSG00000141564/ENSG00000158715/ENSG00000140443/ENSG00000163932/ENSG00000062282/ENSG00000164211/ENSG00000101986/ENSG00000121769/ENSG00000073756/ENSG00000095637/ENSG00000072310/ENSG00000102468/ENSG00000167965/ENSG00000063176/ENSG00000100078/ENSG00000142871/ENSG00000142208/ENSG00000162552/ENSG00000126368
GO:0034620	BP	cellular response to unfolded protein	83	-1.58057	0.00572959	0.0274001	ENSG00000014123/ENSG00000175197/ENSG00000196396/ENSG00000107175/ENSG00000185122/ENSG00000153094/ENSG00000116044/ENSG00000151778/ENSG00000140943/ENSG00000071051/ENSG00000136848/ENSG00000131871/ENSG00000152137/ENSG00000051108/ENSG00000064687/ENSG00000176720/ENSG00000151929/ENSG00000126803/ENSG00000145675/ENSG00000109971/ENSG00000198855/ENSG00000110092/ENSG00000204388/ENSG00000087074/ENSG00000109501/ENSG00000113739/ENSG00000099958/ENSG00000204389
GO:0071706	BP	tumor necrosis factor superfamily cytokine production	129	-1.58046	0.00486247	0.024142	ENSG00000198053/ENSG00000172247/ENSG00000100300/ENSG00000163251/ENSG00000204592/ENSG00000114251/ENSG00000131871/ENSG00000162889/ENSG00000196843/ENSG00000137801/ENSG00000113520/ENSG00000204305/ENSG00000168961/ENSG00000111679/ENSG00000151651/ENSG00000145675/ENSG00000006210/ENSG00000105298/ENSG00000120885/ENSG00000167207/ENSG00000118503/ENSG00000100968/ENSG00000063176/ENSG00000051523/ENSG00000187796/ENSG00000228278/ENSG00000131759/ENSG00000016082/ENSG00000183087/ENSG00000163874
GO:1903555	BP	regulation of tumor necrosis factor superfamily cytokine production	129	-1.58046	0.00486247	0.024142	ENSG00000198053/ENSG00000172247/ENSG00000100300/ENSG00000163251/ENSG00000204592/ENSG00000114251/ENSG00000131871/ENSG00000162889/ENSG00000196843/ENSG00000137801/ENSG00000113520/ENSG00000204305/ENSG00000168961/ENSG00000111679/ENSG00000151651/ENSG00000145675/ENSG00000006210/ENSG00000105298/ENSG00000120885/ENSG00000167207/ENSG00000118503/ENSG00000100968/ENSG00000063176/ENSG00000051523/ENSG00000187796/ENSG00000228278/ENSG00000131759/ENSG00000016082/ENSG00000183087/ENSG00000163874
GO:0001959	BP	regulation of cytokine-mediated signaling pathway	119	-1.58021	0.00353707	0.0188557	ENSG00000140853/ENSG00000104695/ENSG00000083799/ENSG00000204310/ENSG00000145777/ENSG00000100304/ENSG00000111252/ENSG00000184347/ENSG00000272398/ENSG00000154124/ENSG00000115590/ENSG00000172247/ENSG00000105229/ENSG00000114251/ENSG00000174885/ENSG00000169871/ENSG00000126456/ENSG00000111679/ENSG00000198791/ENSG00000146063/ENSG00000162676/ENSG00000184216/ENSG00000105298/ENSG00000118503/ENSG00000169692/ENSG00000204388/ENSG00000067182/ENSG00000143369/ENSG00000185187/ENSG00000184371/ENSG00000137752/ENSG00000005206/ENSG00000183087/ENSG00000162511/ENSG00000204389/ENSG00000185507
GO:0035050	BP	embryonic heart tube development	63	-1.58015	0.00773691	0.0344034	ENSG00000163913/ENSG00000115170/ENSG00000136169/ENSG00000168036/ENSG00000117298/ENSG00000173947/ENSG00000139445/ENSG00000156574/ENSG00000004975/ENSG00000158286/ENSG00000133816/ENSG00000151617/ENSG00000106991/ENSG00000112658/ENSG00000136574/ENSG00000114251/ENSG00000162738/ENSG00000164690/ENSG00000163513/ENSG00000149922/ENSG00000166949/ENSG00000100628/ENSG00000198719/ENSG00000164093/ENSG00000107404/ENSG00000107831/ENSG00000148400
GO:0098552	CC	side of membrane	446	-1.57956	3.67301e-05	0.000469679	ENSG00000070182/ENSG00000085063/ENSG00000115594/ENSG00000117298/ENSG00000101213/ENSG00000115085/ENSG00000101017/ENSG00000162692/ENSG00000186470/ENSG00000143727/ENSG00000178567/ENSG00000153029/ENSG00000134460/ENSG00000196396/ENSG00000164171/ENSG00000141750/ENSG00000173706/ENSG00000111981/ENSG00000115970/ENSG00000120063/ENSG00000126218/ENSG00000223865/ENSG00000010278/ENSG00000184349/ENSG00000171864/ENSG00000005884/ENSG00000164111/ENSG00000124508/ENSG00000147457/ENSG00000117525/ENSG00000117090/ENSG00000196581/ENSG00000082512/ENSG00000118004/ENSG00000116285/ENSG00000162909/ENSG00000083799/ENSG00000150093/ENSG00000120658/ENSG00000101421/ENSG00000129244/ENSG00000172375/ENSG00000213949/ENSG00000206531/ENSG00000126016/ENSG00000087460/ENSG00000099864/ENSG00000111801/ENSG00000056558/ENSG00000085265/ENSG00000151892/ENSG00000102225/ENSG00000086062/ENSG00000108405/ENSG00000185825/ENSG00000112149/ENSG00000077238/ENSG00000106991/ENSG00000101210/ENSG00000131095/ENSG00000144668/ENSG00000105971/ENSG00000126934/ENSG00000103855/ENSG00000272398/ENSG00000159640/ENSG00000069702/ENSG00000069424/ENSG00000114353/ENSG00000132613/ENSG00000177398/ENSG00000132535/ENSG00000149294/ENSG00000169174/ENSG00000137070/ENSG00000179344/ENSG00000092820/ENSG00000169696/ENSG00000197122/ENSG00000110448/ENSG00000154330/ENSG00000204592/ENSG00000168065/ENSG00000139926/ENSG00000132514/ENSG00000187266/ENSG00000137801/ENSG00000010810/ENSG00000112763/ENSG00000140545/ENSG00000171867/ENSG00000196839/ENSG00000117560/ENSG00000100345/ENSG00000136573/ENSG00000100385/ENSG00000166710/ENSG00000178996/ENSG00000153303/ENSG00000135318/ENSG00000182511/ENSG00000026103/ENSG00000163513/ENSG00000156508/ENSG00000169604/ENSG00000108819/ENSG00000076706/ENSG00000089486/ENSG00000109971/ENSG00000168546/ENSG00000164733/ENSG00000089692/ENSG00000164949/ENSG00000137809/ENSG00000188488/ENSG00000159307/ENSG00000172354/ENSG00000160716/ENSG00000181856/ENSG00000160339/ENSG00000251322/ENSG00000107562/ENSG00000160255/ENSG00000110852/ENSG00000159753/ENSG00000157978/ENSG00000114923/ENSG00000087258/ENSG00000170989/ENSG00000138623/ENSG00000185989/ENSG00000206503/ENSG00000157873/ENSG00000005206/ENSG00000103257/ENSG00000142208/ENSG00000125508/ENSG00000088256/ENSG00000115884/ENSG00000040608/ENSG00000101204/ENSG00000122756/ENSG00000188389/ENSG00000180176
GO:0050801	BP	monoatomic ion homeostasis	492	-1.57954	1.16019e-05	0.000176634	ENSG00000108405/ENSG00000185052/ENSG00000185825/ENSG00000111012/ENSG00000105726/ENSG00000151617/ENSG00000149596/ENSG00000162430/ENSG00000123191/ENSG00000143153/ENSG00000105971/ENSG00000159640/ENSG00000155287/ENSG00000159164/ENSG00000115107/ENSG00000005882/ENSG00000164889/ENSG00000147416/ENSG00000114353/ENSG00000008283/ENSG00000171631/ENSG00000159720/ENSG00000066230/ENSG00000159167/ENSG00000137841/ENSG00000275023/ENSG00000151067/ENSG00000124181/ENSG00000179630/ENSG00000179364/ENSG00000176171/ENSG00000133065/ENSG00000114251/ENSG00000071553/ENSG00000147454/ENSG00000074410/ENSG00000030582/ENSG00000197063/ENSG00000156113/ENSG00000240230/ENSG00000163975/ENSG00000105675/ENSG00000124205/ENSG00000187091/ENSG00000198668/ENSG00000187045/ENSG00000158714/ENSG00000171867/ENSG00000156381/ENSG00000197561/ENSG00000170385/ENSG00000018625/ENSG00000102468/ENSG00000117560/ENSG00000051108/ENSG00000176720/ENSG00000166710/ENSG00000164039/ENSG00000112473/ENSG00000171791/ENSG00000111679/ENSG00000135318/ENSG00000140939/ENSG00000120899/ENSG00000107736/ENSG00000124067/ENSG00000068724/ENSG00000165238/ENSG00000148346/ENSG00000067842/ENSG00000143761/ENSG00000150995/ENSG00000160801/ENSG00000197043/ENSG00000006210/ENSG00000136003/ENSG00000165915/ENSG00000198959/ENSG00000168079/ENSG00000116016/ENSG00000149782/ENSG00000147804/ENSG00000167895/ENSG00000163399/ENSG00000178752/ENSG00000175591/ENSG00000225697/ENSG00000130528/ENSG00000107562/ENSG00000135744/ENSG00000160014/ENSG00000127129/ENSG00000121764/ENSG00000136160/ENSG00000162572/ENSG00000051523/ENSG00000165125/ENSG00000127533/ENSG00000053918/ENSG00000114923/ENSG00000109501/ENSG00000126353/ENSG00000088836/ENSG00000100379/ENSG00000005379/ENSG00000113739/ENSG00000186009/ENSG00000185989/ENSG00000162341/ENSG00000181773/ENSG00000102879/ENSG00000113504/ENSG00000110719/ENSG00000055118/ENSG00000149527/ENSG00000196924
GO:0045859	BP	regulation of protein kinase activity	495	-1.57887	4.1949e-06	7.55179e-05	ENSG00000162337/ENSG00000105974/ENSG00000172053/ENSG00000156427/ENSG00000163485/ENSG00000162733/ENSG00000145423/ENSG00000100065/ENSG00000103888/ENSG00000101213/ENSG00000168734/ENSG00000183283/ENSG00000101017/ENSG00000137642/ENSG00000277363/ENSG00000111266/ENSG00000109062/ENSG00000196396/ENSG00000173706/ENSG00000092969/ENSG00000132376/ENSG00000172232/ENSG00000160691/ENSG00000183023/ENSG00000090447/ENSG00000111859/ENSG00000176108/ENSG00000118046/ENSG00000152804/ENSG00000116285/ENSG00000105219/ENSG00000198612/ENSG00000141564/ENSG00000168939/ENSG00000123728/ENSG00000104872/ENSG00000133216/ENSG00000110880/ENSG00000108861/ENSG00000004975/ENSG00000144118/ENSG00000175137/ENSG00000111252/ENSG00000067606/ENSG00000159733/ENSG00000111907/ENSG00000169071/ENSG00000160284/ENSG00000168067/ENSG00000150593/ENSG00000163932/ENSG00000096384/ENSG00000167191/ENSG00000102760/ENSG00000181634/ENSG00000084764/ENSG00000163291/ENSG00000197381/ENSG00000087302/ENSG00000034152/ENSG00000126934/ENSG00000272398/ENSG00000159640/ENSG00000102547/ENSG00000104332/ENSG00000071051/ENSG00000146648/ENSG00000146904/ENSG00000101144/ENSG00000103197/ENSG00000132535/ENSG00000168477/ENSG00000004660/ENSG00000114739/ENSG00000197019/ENSG00000136158/ENSG00000135439/ENSG00000145431/ENSG00000160200/ENSG00000125845/ENSG00000197122/ENSG00000163251/ENSG00000140538/ENSG00000106617/ENSG00000127564/ENSG00000141068/ENSG00000114251/ENSG00000136848/ENSG00000173334/ENSG00000146216/ENSG00000133895/ENSG00000168646/ENSG00000137801/ENSG00000124205/ENSG00000198668/ENSG00000113520/ENSG00000204305/ENSG00000171867/ENSG00000197561/ENSG00000176749/ENSG00000102468/ENSG00000131771/ENSG00000112679/ENSG00000124762/ENSG00000113648/ENSG00000111679/ENSG00000120738/ENSG00000185359/ENSG00000120899/ENSG00000169252/ENSG00000043462/ENSG00000163513/ENSG00000100726/ENSG00000185043/ENSG00000146192/ENSG00000151651/ENSG00000157193/ENSG00000184216/ENSG00000187678/ENSG00000166311/ENSG00000130382/ENSG00000164056/ENSG00000077782/ENSG00000120885/ENSG00000100311/ENSG00000167207/ENSG00000110092/ENSG00000118503/ENSG00000149930/ENSG00000103653/ENSG00000133048/ENSG00000008710/ENSG00000197461/ENSG00000121653/ENSG00000071575/ENSG00000174775/ENSG00000135744/ENSG00000112715/ENSG00000160014/ENSG00000111276/ENSG00000120907/ENSG00000166886/ENSG00000185551/ENSG00000185652/ENSG00000076984/ENSG00000173531/ENSG00000118971/ENSG00000113721/ENSG00000126353/ENSG00000178209/ENSG00000142871/ENSG00000184205/ENSG00000184371/ENSG00000139546/ENSG00000169220/ENSG00000164086/ENSG00000142208/ENSG00000183087/ENSG00000204673/ENSG00000175920/ENSG00000107404/ENSG00000076604/ENSG00000125378
GO:0097061	BP	dendritic spine organization	71	-1.5785	0.0106296	0.0438329	ENSG00000277363/ENSG00000154928/ENSG00000005884/ENSG00000111859/ENSG00000133216/ENSG00000140443/ENSG00000085733/ENSG00000113758/ENSG00000132535/ENSG00000058404/ENSG00000010810/ENSG00000171867/ENSG00000176749/ENSG00000088899/ENSG00000143761/ENSG00000154764/ENSG00000157193/ENSG00000137825/ENSG00000130294/ENSG00000251322/ENSG00000175866/ENSG00000004777/ENSG00000107404
GO:0034101	BP	erythrocyte homeostasis	117	-1.5785	0.00333547	0.0180681	ENSG00000014123/ENSG00000134954/ENSG00000115415/ENSG00000121989/ENSG00000185811/ENSG00000107485/ENSG00000158856/ENSG00000111252/ENSG00000204613/ENSG00000126457/ENSG00000147324/ENSG00000169926/ENSG00000112658/ENSG00000198125/ENSG00000069702/ENSG00000118689/ENSG00000178951/ENSG00000164587/ENSG00000166710/ENSG00000198728/ENSG00000100425/ENSG00000090316/ENSG00000185650/ENSG00000116016/ENSG00000153879/ENSG00000113916/ENSG00000112715/ENSG00000179348/ENSG00000204388/ENSG00000053918/ENSG00000163930/ENSG00000127528/ENSG00000204389/ENSG00000179588/ENSG00000125378
GO:0043547	BP	positive regulation of GTPase activity	219	-1.57697	0.000659311	0.00496074	ENSG00000159842/ENSG00000150093/ENSG00000099992/ENSG00000110880/ENSG00000166974/ENSG00000004975/ENSG00000197226/ENSG00000167202/ENSG00000128805/ENSG00000102606/ENSG00000105971/ENSG00000105221/ENSG00000143333/ENSG00000115266/ENSG00000124126/ENSG00000104332/ENSG00000054611/ENSG00000274611/ENSG00000132613/ENSG00000146904/ENSG00000103197/ENSG00000135439/ENSG00000180448/ENSG00000140538/ENSG00000136828/ENSG00000114251/ENSG00000186716/ENSG00000058335/ENSG00000105137/ENSG00000186635/ENSG00000107263/ENSG00000133612/ENSG00000160271/ENSG00000187764/ENSG00000178996/ENSG00000182175/ENSG00000120899/ENSG00000085741/ENSG00000180900/ENSG00000198915/ENSG00000107185/ENSG00000142627/ENSG00000142632/ENSG00000213445/ENSG00000006210/ENSG00000198959/ENSG00000158055/ENSG00000104728/ENSG00000188157/ENSG00000174775/ENSG00000100092/ENSG00000185652/ENSG00000126353/ENSG00000170989/ENSG00000169220/ENSG00000162552/ENSG00000100359/ENSG00000164050/ENSG00000136717/ENSG00000130762/ENSG00000079337/ENSG00000040608
GO:0006873	BP	intracellular monoatomic ion homeostasis	406	-1.57685	2.98541e-05	0.000395099	ENSG00000108405/ENSG00000185052/ENSG00000185825/ENSG00000105726/ENSG00000151617/ENSG00000149596/ENSG00000162430/ENSG00000123191/ENSG00000143153/ENSG00000105971/ENSG00000159164/ENSG00000164889/ENSG00000147416/ENSG00000008283/ENSG00000171631/ENSG00000159720/ENSG00000066230/ENSG00000159167/ENSG00000137841/ENSG00000151067/ENSG00000124181/ENSG00000179630/ENSG00000179364/ENSG00000176171/ENSG00000133065/ENSG00000114251/ENSG00000071553/ENSG00000030582/ENSG00000197063/ENSG00000156113/ENSG00000240230/ENSG00000105675/ENSG00000124205/ENSG00000187091/ENSG00000198668/ENSG00000187045/ENSG00000158714/ENSG00000171867/ENSG00000156381/ENSG00000197561/ENSG00000170385/ENSG00000018625/ENSG00000102468/ENSG00000117560/ENSG00000051108/ENSG00000176720/ENSG00000112473/ENSG00000171791/ENSG00000111679/ENSG00000140939/ENSG00000120899/ENSG00000107736/ENSG00000068724/ENSG00000148346/ENSG00000067842/ENSG00000143761/ENSG00000150995/ENSG00000160801/ENSG00000197043/ENSG00000006210/ENSG00000136003/ENSG00000165915/ENSG00000198959/ENSG00000168079/ENSG00000149782/ENSG00000147804/ENSG00000167895/ENSG00000163399/ENSG00000178752/ENSG00000175591/ENSG00000225697/ENSG00000130528/ENSG00000107562/ENSG00000135744/ENSG00000160014/ENSG00000127129/ENSG00000121764/ENSG00000162572/ENSG00000051523/ENSG00000127533/ENSG00000053918/ENSG00000114923/ENSG00000109501/ENSG00000126353/ENSG00000088836/ENSG00000100379/ENSG00000005379/ENSG00000113739/ENSG00000186009/ENSG00000185989/ENSG00000162341/ENSG00000181773/ENSG00000102879/ENSG00000110719/ENSG00000149527/ENSG00000196924
GO:0005509	MF	calcium ion binding	549	-1.57574	4.75869e-06	8.31703e-05	ENSG00000132872/ENSG00000133112/ENSG00000173706/ENSG00000249915/ENSG00000188089/ENSG00000126218/ENSG00000163430/ENSG00000143858/ENSG00000116983/ENSG00000118680/ENSG00000183023/ENSG00000109689/ENSG00000177239/ENSG00000164111/ENSG00000118004/ENSG00000136167/ENSG00000148600/ENSG00000115756/ENSG00000196159/ENSG00000166147/ENSG00000162909/ENSG00000183287/ENSG00000158786/ENSG00000148702/ENSG00000106436/ENSG00000138650/ENSG00000118946/ENSG00000101608/ENSG00000114654/ENSG00000109047/ENSG00000197226/ENSG00000105664/ENSG00000134013/ENSG00000127527/ENSG00000126247/ENSG00000155970/ENSG00000139182/ENSG00000196562/ENSG00000189184/ENSG00000265190/ENSG00000111885/ENSG00000166589/ENSG00000184347/ENSG00000165474/ENSG00000183036/ENSG00000162430/ENSG00000137857/ENSG00000152583/ENSG00000103154/ENSG00000162517/ENSG00000140937/ENSG00000090975/ENSG00000159337/ENSG00000142634/ENSG00000163520/ENSG00000148357/ENSG00000177398/ENSG00000137841/ENSG00000142623/ENSG00000011347/ENSG00000120049/ENSG00000140092/ENSG00000117643/ENSG00000013016/ENSG00000182718/ENSG00000186340/ENSG00000124181/ENSG00000159450/ENSG00000272636/ENSG00000127241/ENSG00000115041/ENSG00000168056/ENSG00000107130/ENSG00000137801/ENSG00000187091/ENSG00000198668/ENSG00000142798/ENSG00000115380/ENSG00000087303/ENSG00000146197/ENSG00000122359/ENSG00000168907/ENSG00000176749/ENSG00000198732/ENSG00000165731/ENSG00000148180/ENSG00000113140/ENSG00000130943/ENSG00000164690/ENSG00000140939/ENSG00000107736/ENSG00000185043/ENSG00000139880/ENSG00000151651/ENSG00000157193/ENSG00000100299/ENSG00000110047/ENSG00000157884/ENSG00000167393/ENSG00000101384/ENSG00000197043/ENSG00000090006/ENSG00000196420/ENSG00000196754/ENSG00000171302/ENSG00000113555/ENSG00000162804/ENSG00000077942/ENSG00000198959/ENSG00000119681/ENSG00000149782/ENSG00000177706/ENSG00000129910/ENSG00000107742/ENSG00000159307/ENSG00000130402/ENSG00000140807/ENSG00000115718/ENSG00000153395/ENSG00000168487/ENSG00000130528/ENSG00000188157/ENSG00000121905/ENSG00000160014/ENSG00000078808/ENSG00000184164/ENSG00000057593/ENSG00000123384/ENSG00000072110/ENSG00000125810/ENSG00000166341/ENSG00000125967/ENSG00000148204/ENSG00000110697/ENSG00000215375/ENSG00000143126/ENSG00000131471/ENSG00000188643/ENSG00000198719/ENSG00000184916/ENSG00000099834/ENSG00000010327/ENSG00000008300/ENSG00000185559/ENSG00000172638/ENSG00000108823/ENSG00000162510/ENSG00000183087/ENSG00000162591/ENSG00000007516/ENSG00000160808/ENSG00000100884/ENSG00000149527/ENSG00000100314/ENSG00000148400/ENSG00000145506/ENSG00000172889/ENSG00000149043
GO:0070227	BP	lymphocyte apoptotic process	64	-1.57551	0.00861623	0.0374053	ENSG00000153094/ENSG00000106571/ENSG00000008513/ENSG00000157514/ENSG00000172057/ENSG00000127152/ENSG00000114251/ENSG00000196839/ENSG00000168961/ENSG00000117560/ENSG00000171791/ENSG00000026103/ENSG00000151651/ENSG00000113916/ENSG00000056972/ENSG00000188976/ENSG00000142208/ENSG00000125378/ENSG00000188389
GO:0004713	MF	protein tyrosine kinase activity	129	-1.57515	0.00540778	0.0261824	ENSG00000169071/ENSG00000140443/ENSG00000163932/ENSG00000034152/ENSG00000126934/ENSG00000070886/ENSG00000146648/ENSG00000146904/ENSG00000066468/ENSG00000150938/ENSG00000197122/ENSG00000135333/ENSG00000140538/ENSG00000186716/ENSG00000146216/ENSG00000061938/ENSG00000010810/ENSG00000115380/ENSG00000127334/ENSG00000204580/ENSG00000105204/ENSG00000165731/ENSG00000136573/ENSG00000182511/ENSG00000120899/ENSG00000181409/ENSG00000142627/ENSG00000162878/ENSG00000118257/ENSG00000077782/ENSG00000160867/ENSG00000103653/ENSG00000115661/ENSG00000076984/ENSG00000113721/ENSG00000127418/ENSG00000125508/ENSG00000068078
GO:0046632	BP	alpha-beta T cell differentiation	98	-1.57515	0.00568612	0.0272256	ENSG00000106952/ENSG00000115085/ENSG00000065000/ENSG00000135047/ENSG00000069667/ENSG00000143365/ENSG00000107485/ENSG00000069399/ENSG00000109906/ENSG00000067606/ENSG00000163508/ENSG00000106571/ENSG00000112149/ENSG00000077238/ENSG00000183655/ENSG00000020633/ENSG00000134321/ENSG00000127152/ENSG00000125347/ENSG00000164889/ENSG00000057657/ENSG00000133895/ENSG00000113520/ENSG00000196839/ENSG00000168961/ENSG00000171791/ENSG00000140691/ENSG00000164690/ENSG00000163513/ENSG00000136630/ENSG00000160685/ENSG00000143772/ENSG00000113916/ENSG00000131759/ENSG00000101665/ENSG00000131188/ENSG00000163874/ENSG00000179588
GO:0030073	BP	insulin secretion	156	-1.57508	0.00183826	0.0113274	ENSG00000006071/ENSG00000166501/ENSG00000136689/ENSG00000184349/ENSG00000138796/ENSG00000133794/ENSG00000106633/ENSG00000131620/ENSG00000103496/ENSG00000172375/ENSG00000118432/ENSG00000171132/ENSG00000118263/ENSG00000102225/ENSG00000148660/ENSG00000135821/ENSG00000148737/ENSG00000150907/ENSG00000104332/ENSG00000011347/ENSG00000119714/ENSG00000114739/ENSG00000149577/ENSG00000120451/ENSG00000137288/ENSG00000181031/ENSG00000272636/ENSG00000132326/ENSG00000163083/ENSG00000072310/ENSG00000187486/ENSG00000136573/ENSG00000124766/ENSG00000100604/ENSG00000150995/ENSG00000158445/ENSG00000174672/ENSG00000173175/ENSG00000169992/ENSG00000182759/ENSG00000016082/ENSG00000142330/ENSG00000167470/ENSG00000177542/ENSG00000088256/ENSG00000007516/ENSG00000141959/ENSG00000110719/ENSG00000126368
GO:0071417	BP	cellular response to organonitrogen compound	522	-1.57499	3.34723e-06	6.19755e-05	ENSG00000130147/ENSG00000162733/ENSG00000168036/ENSG00000169884/ENSG00000109320/ENSG00000112164/ENSG00000204414/ENSG00000141480/ENSG00000137642/ENSG00000162692/ENSG00000115415/ENSG00000166716/ENSG00000168461/ENSG00000134324/ENSG00000109062/ENSG00000137936/ENSG00000196396/ENSG00000165953/ENSG00000132376/ENSG00000166501/ENSG00000170476/ENSG00000196365/ENSG00000172059/ENSG00000160691/ENSG00000183023/ENSG00000107104/ENSG00000106633/ENSG00000116285/ENSG00000138622/ENSG00000166147/ENSG00000131620/ENSG00000162909/ENSG00000141564/ENSG00000185122/ENSG00000026025/ENSG00000049618/ENSG00000148730/ENSG00000124160/ENSG00000131183/ENSG00000197891/ENSG00000133216/ENSG00000174669/ENSG00000087460/ENSG00000099864/ENSG00000150867/ENSG00000158856/ENSG00000108840/ENSG00000067606/ENSG00000140443/ENSG00000153094/ENSG00000156711/ENSG00000151617/ENSG00000163932/ENSG00000165474/ENSG00000162430/ENSG00000070808/ENSG00000116044/ENSG00000124253/ENSG00000106070/ENSG00000105971/ENSG00000105221/ENSG00000143799/ENSG00000197879/ENSG00000173039/ENSG00000150907/ENSG00000104332/ENSG00000153234/ENSG00000005882/ENSG00000130707/ENSG00000084112/ENSG00000126561/ENSG00000136856/ENSG00000114353/ENSG00000146648/ENSG00000103197/ENSG00000171631/ENSG00000215644/ENSG00000177398/ENSG00000159167/ENSG00000120833/ENSG00000169174/ENSG00000119772/ENSG00000134463/ENSG00000111077/ENSG00000131711/ENSG00000092820/ENSG00000145431/ENSG00000197122/ENSG00000152661/ENSG00000186642/ENSG00000131871/ENSG00000103056/ENSG00000133895/ENSG00000159899/ENSG00000073756/ENSG00000095637/ENSG00000119866/ENSG00000010810/ENSG00000132793/ENSG00000204305/ENSG00000171867/ENSG00000163083/ENSG00000107263/ENSG00000072310/ENSG00000125952/ENSG00000164692/ENSG00000123358/ENSG00000176749/ENSG00000102468/ENSG00000131771/ENSG00000087245/ENSG00000120088/ENSG00000120738/ENSG00000115461/ENSG00000169252/ENSG00000146063/ENSG00000108819/ENSG00000150995/ENSG00000099822/ENSG00000119729/ENSG00000145675/ENSG00000113749/ENSG00000187498/ENSG00000167207/ENSG00000167588/ENSG00000181754/ENSG00000184557/ENSG00000135446/ENSG00000198959/ENSG00000185650/ENSG00000126778/ENSG00000103653/ENSG00000160685/ENSG00000178752/ENSG00000160716/ENSG00000175591/ENSG00000225697/ENSG00000181856/ENSG00000188157/ENSG00000087085/ENSG00000174775/ENSG00000135744/ENSG00000175866/ENSG00000123384/ENSG00000173020/ENSG00000162572/ENSG00000173175/ENSG00000051523/ENSG00000053918/ENSG00000050820/ENSG00000084636/ENSG00000163884/ENSG00000087258/ENSG00000142330/ENSG00000129911/ENSG00000103257/ENSG00000142208/ENSG00000088256/ENSG00000138061/ENSG00000108821/ENSG00000127528/ENSG00000079337/ENSG00000165802/ENSG00000170345/ENSG00000196924/ENSG00000180176/ENSG00000142156
GO:0010466	BP	negative regulation of peptidase activity	152	-1.57485	0.0026678	0.0151792	ENSG00000101443/ENSG00000145423/ENSG00000124570/ENSG00000175899/ENSG00000141480/ENSG00000137642/ENSG00000163565/ENSG00000165953/ENSG00000021355/ENSG00000175121/ENSG00000132386/ENSG00000153113/ENSG00000123243/ENSG00000104872/ENSG00000126709/ENSG00000140093/ENSG00000126432/ENSG00000253309/ENSG00000265190/ENSG00000026508/ENSG00000164530/ENSG00000181788/ENSG00000162267/ENSG00000145779/ENSG00000197122/ENSG00000167711/ENSG00000073756/ENSG00000137801/ENSG00000101439/ENSG00000197249/ENSG00000100767/ENSG00000123358/ENSG00000103175/ENSG00000140939/ENSG00000077984/ENSG00000164733/ENSG00000163359/ENSG00000188488/ENSG00000149257/ENSG00000107742/ENSG00000135596/ENSG00000112715/ENSG00000123384/ENSG00000111640/ENSG00000160213/ENSG00000148204/ENSG00000143369/ENSG00000164880/ENSG00000114270/ENSG00000142208/ENSG00000183087/ENSG00000109846/ENSG00000127578/ENSG00000136717/ENSG00000136826/ENSG00000173714
GO:0046718	BP	viral entry into host cell	116	-1.57479	0.00315145	0.0172875	ENSG00000104142/ENSG00000141458/ENSG00000092445/ENSG00000138760/ENSG00000116525/ENSG00000121060/ENSG00000146425/ENSG00000198049/ENSG00000105974/ENSG00000188313/ENSG00000135047/ENSG00000164171/ENSG00000139514/ENSG00000117090/ENSG00000150093/ENSG00000179583/ENSG00000085265/ENSG00000204613/ENSG00000100097/ENSG00000184990/ENSG00000105971/ENSG00000146648/ENSG00000088827/ENSG00000149294/ENSG00000168961/ENSG00000102468/ENSG00000148180/ENSG00000154370/ENSG00000142627/ENSG00000166311/ENSG00000164733/ENSG00000185201/ENSG00000172270/ENSG00000171206/ENSG00000160932/ENSG00000110400/ENSG00000173020/ENSG00000204388/ENSG00000140564/ENSG00000157873/ENSG00000162341/ENSG00000183087/ENSG00000204389/ENSG00000110651
GO:0052548	BP	regulation of endopeptidase activity	242	-1.57415	0.000497477	0.00394489	ENSG00000145423/ENSG00000124570/ENSG00000175899/ENSG00000141480/ENSG00000137642/ENSG00000071994/ENSG00000163565/ENSG00000165953/ENSG00000249915/ENSG00000021355/ENSG00000090447/ENSG00000117525/ENSG00000074370/ENSG00000185122/ENSG00000099992/ENSG00000156574/ENSG00000132386/ENSG00000153113/ENSG00000104872/ENSG00000126709/ENSG00000129667/ENSG00000140093/ENSG00000126432/ENSG00000253309/ENSG00000153094/ENSG00000108405/ENSG00000265190/ENSG00000185825/ENSG00000181634/ENSG00000026508/ENSG00000197971/ENSG00000181788/ENSG00000112977/ENSG00000177595/ENSG00000145779/ENSG00000197122/ENSG00000103811/ENSG00000135333/ENSG00000167711/ENSG00000174885/ENSG00000146216/ENSG00000073756/ENSG00000137801/ENSG00000010810/ENSG00000101439/ENSG00000197249/ENSG00000204305/ENSG00000168961/ENSG00000123358/ENSG00000117560/ENSG00000148180/ENSG00000176720/ENSG00000140939/ENSG00000026103/ENSG00000077984/ENSG00000204264/ENSG00000166949/ENSG00000188488/ENSG00000149257/ENSG00000107742/ENSG00000135596/ENSG00000112715/ENSG00000075240/ENSG00000111640/ENSG00000187796/ENSG00000140564/ENSG00000137409/ENSG00000148204/ENSG00000142871/ENSG00000137752/ENSG00000164880/ENSG00000131188/ENSG00000142208/ENSG00000183087/ENSG00000162511/ENSG00000109846/ENSG00000136717/ENSG00000136826/ENSG00000130787
GO:0071248	BP	cellular response to metal ion	154	-1.5737	0.00226428	0.0133814	ENSG00000185122/ENSG00000140848/ENSG00000132386/ENSG00000131183/ENSG00000158856/ENSG00000121281/ENSG00000183873/ENSG00000116044/ENSG00000124772/ENSG00000137203/ENSG00000143799/ENSG00000146648/ENSG00000132535/ENSG00000011347/ENSG00000100300/ENSG00000176171/ENSG00000133065/ENSG00000114251/ENSG00000103056/ENSG00000073756/ENSG00000132965/ENSG00000171867/ENSG00000163083/ENSG00000166710/ENSG00000164690/ENSG00000158445/ENSG00000166311/ENSG00000137825/ENSG00000100968/ENSG00000143772/ENSG00000121905/ENSG00000111276/ENSG00000171246/ENSG00000108179/ENSG00000142208/ENSG00000171303/ENSG00000100884/ENSG00000196557/ENSG00000170345/ENSG00000180176/ENSG00000149043
GO:0005261	MF	monoatomic cation channel activity	274	-1.57355	0.000309981	0.00267883	ENSG00000108405/ENSG00000007314/ENSG00000185052/ENSG00000158966/ENSG00000183873/ENSG00000096433/ENSG00000177098/ENSG00000170049/ENSG00000153822/ENSG00000110881/ENSG00000168418/ENSG00000069424/ENSG00000164626/ENSG00000196811/ENSG00000260458/ENSG00000151067/ENSG00000120049/ENSG00000072182/ENSG00000182718/ENSG00000171385/ENSG00000156113/ENSG00000115041/ENSG00000105711/ENSG00000107130/ENSG00000167535/ENSG00000178342/ENSG00000026559/ENSG00000187486/ENSG00000149575/ENSG00000120457/ENSG00000162728/ENSG00000130943/ENSG00000121361/ENSG00000129159/ENSG00000150995/ENSG00000099822/ENSG00000158445/ENSG00000007402/ENSG00000129749/ENSG00000117013/ENSG00000197043/ENSG00000099624/ENSG00000184185/ENSG00000095981/ENSG00000138172/ENSG00000107147/ENSG00000164051/ENSG00000103335/ENSG00000008710/ENSG00000160716/ENSG00000120903/ENSG00000135519/ENSG00000124249/ENSG00000006283/ENSG00000162572/ENSG00000165125/ENSG00000124134/ENSG00000053918/ENSG00000088836/ENSG00000005379/ENSG00000075043/ENSG00000116032/ENSG00000185989/ENSG00000162341/ENSG00000171227/ENSG00000171303/ENSG00000070985/ENSG00000055118/ENSG00000196557/ENSG00000101204
GO:0055080	BP	monoatomic cation homeostasis	485	-1.57196	1.8375e-05	0.000260657	ENSG00000108405/ENSG00000185052/ENSG00000185825/ENSG00000111012/ENSG00000105726/ENSG00000151617/ENSG00000149596/ENSG00000162430/ENSG00000123191/ENSG00000143153/ENSG00000105971/ENSG00000159640/ENSG00000155287/ENSG00000159164/ENSG00000115107/ENSG00000005882/ENSG00000164889/ENSG00000147416/ENSG00000114353/ENSG00000008283/ENSG00000171631/ENSG00000159720/ENSG00000066230/ENSG00000159167/ENSG00000137841/ENSG00000275023/ENSG00000151067/ENSG00000124181/ENSG00000179630/ENSG00000179364/ENSG00000176171/ENSG00000133065/ENSG00000114251/ENSG00000071553/ENSG00000147454/ENSG00000030582/ENSG00000197063/ENSG00000156113/ENSG00000240230/ENSG00000163975/ENSG00000105675/ENSG00000124205/ENSG00000187091/ENSG00000198668/ENSG00000187045/ENSG00000158714/ENSG00000171867/ENSG00000156381/ENSG00000197561/ENSG00000170385/ENSG00000018625/ENSG00000102468/ENSG00000117560/ENSG00000051108/ENSG00000176720/ENSG00000166710/ENSG00000164039/ENSG00000112473/ENSG00000171791/ENSG00000111679/ENSG00000135318/ENSG00000140939/ENSG00000120899/ENSG00000107736/ENSG00000124067/ENSG00000068724/ENSG00000148346/ENSG00000067842/ENSG00000143761/ENSG00000150995/ENSG00000160801/ENSG00000197043/ENSG00000006210/ENSG00000136003/ENSG00000165915/ENSG00000198959/ENSG00000168079/ENSG00000116016/ENSG00000149782/ENSG00000147804/ENSG00000167895/ENSG00000163399/ENSG00000178752/ENSG00000225697/ENSG00000130528/ENSG00000107562/ENSG00000135744/ENSG00000160014/ENSG00000127129/ENSG00000121764/ENSG00000136160/ENSG00000162572/ENSG00000051523/ENSG00000165125/ENSG00000127533/ENSG00000053918/ENSG00000114923/ENSG00000109501/ENSG00000126353/ENSG00000088836/ENSG00000100379/ENSG00000005379/ENSG00000113739/ENSG00000186009/ENSG00000185989/ENSG00000162341/ENSG00000181773/ENSG00000102879/ENSG00000113504/ENSG00000110719/ENSG00000055118/ENSG00000149527/ENSG00000196924
GO:0021537	BP	telencephalon development	214	-1.57171	0.00150229	0.00967794	ENSG00000136527/ENSG00000115310/ENSG00000170558/ENSG00000165300/ENSG00000105245/ENSG00000149295/ENSG00000203859/ENSG00000114861/ENSG00000138162/ENSG00000162490/ENSG00000168542/ENSG00000130449/ENSG00000221866/ENSG00000166171/ENSG00000013810/ENSG00000110436/ENSG00000187742/ENSG00000130305/ENSG00000135334/ENSG00000182197/ENSG00000164828/ENSG00000103449/ENSG00000198121/ENSG00000091136/ENSG00000077092/ENSG00000158748/ENSG00000168036/ENSG00000111262/ENSG00000171307/ENSG00000185924/ENSG00000112139/ENSG00000183023/ENSG00000184254/ENSG00000147862/ENSG00000168389/ENSG00000112333/ENSG00000196159/ENSG00000177301/ENSG00000129244/ENSG00000133216/ENSG00000110880/ENSG00000144355/ENSG00000140443/ENSG00000163508/ENSG00000136535/ENSG00000100242/ENSG00000106571/ENSG00000132640/ENSG00000183873/ENSG00000147316/ENSG00000112658/ENSG00000137267/ENSG00000135638/ENSG00000127152/ENSG00000117394/ENSG00000146648/ENSG00000132535/ENSG00000125845/ENSG00000277893/ENSG00000176171/ENSG00000114251/ENSG00000136848/ENSG00000184144/ENSG00000205336/ENSG00000018625/ENSG00000176749/ENSG00000007372/ENSG00000164690/ENSG00000129159/ENSG00000108819/ENSG00000182704/ENSG00000157193/ENSG00000147526/ENSG00000108773/ENSG00000076924/ENSG00000137285/ENSG00000099617/ENSG00000157933/ENSG00000251322/ENSG00000205476/ENSG00000107562/ENSG00000159388/ENSG00000131759/ENSG00000138623/ENSG00000108175/ENSG00000040608/ENSG00000107831/ENSG00000130827/ENSG00000125378/ENSG00000180176
GO:0035850	BP	epithelial cell differentiation involved in kidney development	41	-1.57105	0.0119642	0.0478262	ENSG00000137693/ENSG00000174059/ENSG00000182197/ENSG00000103449/ENSG00000168036/ENSG00000107796/ENSG00000115415/ENSG00000107485/ENSG00000151617/ENSG00000272398/ENSG00000168621/ENSG00000101384/ENSG00000100311/ENSG00000172037/ENSG00000136160/ENSG00000128342/ENSG00000163884/ENSG00000143867/ENSG00000125378/ENSG00000148400
GO:0071326	BP	cellular response to monosaccharide stimulus	104	-1.57103	0.00542284	0.0262227	ENSG00000185950/ENSG00000104635/ENSG00000130856/ENSG00000162337/ENSG00000107560/ENSG00000006071/ENSG00000184349/ENSG00000131620/ENSG00000103496/ENSG00000172375/ENSG00000132386/ENSG00000104872/ENSG00000171132/ENSG00000118263/ENSG00000102225/ENSG00000140443/ENSG00000124253/ENSG00000112658/ENSG00000159640/ENSG00000112759/ENSG00000119714/ENSG00000149577/ENSG00000136574/ENSG00000133895/ENSG00000204305/ENSG00000124766/ENSG00000158445/ENSG00000225697/ENSG00000174672/ENSG00000171246/ENSG00000173175/ENSG00000051523/ENSG00000183087/ENSG00000007516/ENSG00000113504/ENSG00000126368/ENSG00000180176
GO:0051129	BP	negative regulation of cellular component organization	584	-1.57098	3.59148e-06	6.61834e-05	ENSG00000196405/ENSG00000185924/ENSG00000160789/ENSG00000132376/ENSG00000197321/ENSG00000172932/ENSG00000143434/ENSG00000005884/ENSG00000131981/ENSG00000153187/ENSG00000165617/ENSG00000107104/ENSG00000092421/ENSG00000100266/ENSG00000151612/ENSG00000185133/ENSG00000175662/ENSG00000155066/ENSG00000120675/ENSG00000185122/ENSG00000026025/ENSG00000168939/ENSG00000101421/ENSG00000171100/ENSG00000082684/ENSG00000115306/ENSG00000133216/ENSG00000110880/ENSG00000099365/ENSG00000141556/ENSG00000158856/ENSG00000108828/ENSG00000067606/ENSG00000163431/ENSG00000165678/ENSG00000071539/ENSG00000135407/ENSG00000275342/ENSG00000163932/ENSG00000128849/ENSG00000185324/ENSG00000247596/ENSG00000107960/ENSG00000102606/ENSG00000163291/ENSG00000103154/ENSG00000131095/ENSG00000143799/ENSG00000159640/ENSG00000197971/ENSG00000197283/ENSG00000115266/ENSG00000169100/ENSG00000178950/ENSG00000084112/ENSG00000134775/ENSG00000165527/ENSG00000143013/ENSG00000101144/ENSG00000172830/ENSG00000103197/ENSG00000132535/ENSG00000169174/ENSG00000180834/ENSG00000001617/ENSG00000175595/ENSG00000028137/ENSG00000168675/ENSG00000168309/ENSG00000136158/ENSG00000131711/ENSG00000113657/ENSG00000182718/ENSG00000197122/ENSG00000100300/ENSG00000165912/ENSG00000100599/ENSG00000142541/ENSG00000135333/ENSG00000176171/ENSG00000114251/ENSG00000197724/ENSG00000100399/ENSG00000114745/ENSG00000137801/ENSG00000119866/ENSG00000010810/ENSG00000101439/ENSG00000186635/ENSG00000128245/ENSG00000171867/ENSG00000038532/ENSG00000109099/ENSG00000112679/ENSG00000173548/ENSG00000124225/ENSG00000148180/ENSG00000064687/ENSG00000176720/ENSG00000187764/ENSG00000166710/ENSG00000182175/ENSG00000126803/ENSG00000140939/ENSG00000169604/ENSG00000185043/ENSG00000149922/ENSG00000182704/ENSG00000170684/ENSG00000162676/ENSG00000140854/ENSG00000145675/ENSG00000109971/ENSG00000002822/ENSG00000108773/ENSG00000177731/ENSG00000163956/ENSG00000120885/ENSG00000167513/ENSG00000158106/ENSG00000010319/ENSG00000077549/ENSG00000151729/ENSG00000167895/ENSG00000100968/ENSG00000135916/ENSG00000168758/ENSG00000175745/ENSG00000251322/ENSG00000112715/ENSG00000159753/ENSG00000204388/ENSG00000139567/ENSG00000137877/ENSG00000177169/ENSG00000128342/ENSG00000108179/ENSG00000067182/ENSG00000137834/ENSG00000107331/ENSG00000136059/ENSG00000170989/ENSG00000138623/ENSG00000016082/ENSG00000157227/ENSG00000203879/ENSG00000012171/ENSG00000135924/ENSG00000142208/ENSG00000138080/ENSG00000224051/ENSG00000204099/ENSG00000109846/ENSG00000102879/ENSG00000040633/ENSG00000198753/ENSG00000079337/ENSG00000204389/ENSG00000040608/ENSG00000130787/ENSG00000130827/ENSG00000125378/ENSG00000148400/ENSG00000172725/ENSG00000196924
GO:2000377	BP	regulation of reactive oxygen species metabolic process	111	-1.57066	0.0069211	0.0315128	ENSG00000163932/ENSG00000116044/ENSG00000137203/ENSG00000101986/ENSG00000150907/ENSG00000114353/ENSG00000101144/ENSG00000140092/ENSG00000100300/ENSG00000176171/ENSG00000112761/ENSG00000186716/ENSG00000188747/ENSG00000137801/ENSG00000010810/ENSG00000114383/ENSG00000124762/ENSG00000171791/ENSG00000128340/ENSG00000120899/ENSG00000163513/ENSG00000181790/ENSG00000100311/ENSG00000135744/ENSG00000160255/ENSG00000063176/ENSG00000051523/ENSG00000113721/ENSG00000163874/ENSG00000109846/ENSG00000138061
GO:0001764	BP	neuron migration	144	-1.56976	0.00327446	0.0178099	ENSG00000196358/ENSG00000078674/ENSG00000112139/ENSG00000134369/ENSG00000005884/ENSG00000147437/ENSG00000092421/ENSG00000107485/ENSG00000162065/ENSG00000103264/ENSG00000104290/ENSG00000163508/ENSG00000173376/ENSG00000134014/ENSG00000070808/ENSG00000185070/ENSG00000148704/ENSG00000112658/ENSG00000153234/ENSG00000130640/ENSG00000058404/ENSG00000131711/ENSG00000140538/ENSG00000136848/ENSG00000184144/ENSG00000010810/ENSG00000205336/ENSG00000176749/ENSG00000007372/ENSG00000118257/ENSG00000006210/ENSG00000077782/ENSG00000137285/ENSG00000107562/ENSG00000112715/ENSG00000179348/ENSG00000144647/ENSG00000185551/ENSG00000196576/ENSG00000143126/ENSG00000108175/ENSG00000183087/ENSG00000114554/ENSG00000130827/ENSG00000131584/ENSG00000165802
GO:0051338	BP	regulation of transferase activity	678	-1.56897	4.57517e-07	1.09397e-05	ENSG00000120659/ENSG00000163235/ENSG00000140992/ENSG00000149295/ENSG00000196411/ENSG00000171150/ENSG00000147536/ENSG00000100324/ENSG00000066056/ENSG00000103126/ENSG00000104689/ENSG00000154473/ENSG00000124145/ENSG00000160710/ENSG00000116106/ENSG00000113494/ENSG00000176994/ENSG00000143507/ENSG00000155368/ENSG00000197442/ENSG00000138193/ENSG00000173273/ENSG00000204628/ENSG00000164109/ENSG00000169744/ENSG00000101224/ENSG00000108946/ENSG00000120889/ENSG00000158828/ENSG00000092445/ENSG00000188191/ENSG00000109184/ENSG00000066027/ENSG00000127445/ENSG00000139625/ENSG00000171863/ENSG00000136869/ENSG00000110172/ENSG00000122566/ENSG00000101265/ENSG00000049130/ENSG00000134480/ENSG00000138685/ENSG00000170776/ENSG00000169047/ENSG00000100034/ENSG00000107954/ENSG00000147421/ENSG00000185950/ENSG00000102882/ENSG00000128052/ENSG00000167716/ENSG00000003249/ENSG00000117399/ENSG00000073712/ENSG00000112208/ENSG00000157168/ENSG00000136122/ENSG00000037280/ENSG00000162337/ENSG00000105974/ENSG00000172053/ENSG00000219607/ENSG00000156427/ENSG00000163485/ENSG00000162733/ENSG00000145423/ENSG00000168036/ENSG00000100065/ENSG00000103888/ENSG00000101213/ENSG00000168734/ENSG00000131153/ENSG00000183283/ENSG00000101017/ENSG00000137642/ENSG00000133321/ENSG00000140450/ENSG00000178567/ENSG00000277363/ENSG00000111266/ENSG00000109062/ENSG00000196396/ENSG00000173706/ENSG00000092969/ENSG00000132376/ENSG00000172232/ENSG00000160691/ENSG00000183023/ENSG00000090447/ENSG00000153187/ENSG00000111859/ENSG00000173947/ENSG00000176108/ENSG00000118046/ENSG00000152804/ENSG00000116285/ENSG00000105219/ENSG00000198612/ENSG00000140853/ENSG00000169116/ENSG00000141564/ENSG00000168939/ENSG00000123728/ENSG00000104872/ENSG00000133216/ENSG00000110880/ENSG00000108861/ENSG00000100100/ENSG00000004975/ENSG00000144118/ENSG00000150867/ENSG00000175137/ENSG00000111252/ENSG00000067606/ENSG00000159733/ENSG00000111907/ENSG00000169018/ENSG00000169071/ENSG00000111897/ENSG00000140443/ENSG00000160284/ENSG00000168067/ENSG00000150593/ENSG00000163932/ENSG00000096384/ENSG00000167191/ENSG00000147316/ENSG00000102760/ENSG00000181634/ENSG00000084764/ENSG00000163291/ENSG00000101210/ENSG00000197381/ENSG00000087302/ENSG00000142676/ENSG00000034152/ENSG00000126934/ENSG00000070886/ENSG00000272398/ENSG00000159640/ENSG00000102547/ENSG00000104332/ENSG00000172057/ENSG00000185483/ENSG00000071051/ENSG00000105875/ENSG00000143013/ENSG00000146648/ENSG00000146904/ENSG00000101144/ENSG00000103197/ENSG00000132535/ENSG00000168477/ENSG00000004660/ENSG00000066468/ENSG00000114739/ENSG00000197019/ENSG00000136158/ENSG00000135439/ENSG00000145431/ENSG00000156976/ENSG00000160200/ENSG00000125845/ENSG00000197122/ENSG00000163251/ENSG00000140538/ENSG00000106617/ENSG00000127564/ENSG00000141068/ENSG00000114251/ENSG00000136848/ENSG00000173334/ENSG00000146216/ENSG00000133895/ENSG00000168646/ENSG00000091972/ENSG00000137801/ENSG00000124205/ENSG00000198668/ENSG00000158714/ENSG00000113520/ENSG00000204305/ENSG00000171867/ENSG00000197561/ENSG00000176749/ENSG00000102468/ENSG00000131771/ENSG00000112679/ENSG00000204580/ENSG00000165731/ENSG00000160293/ENSG00000124762/ENSG00000113648/ENSG00000111679/ENSG00000120738/ENSG00000198728/ENSG00000185359/ENSG00000120899/ENSG00000169252/ENSG00000043462/ENSG00000163513/ENSG00000156508/ENSG00000100726/ENSG00000142627/ENSG00000185043/ENSG00000181404/ENSG00000146192/ENSG00000151651/ENSG00000157193/ENSG00000145675/ENSG00000184216/ENSG00000187678/ENSG00000166311/ENSG00000130382/ENSG00000041880/ENSG00000164056/ENSG00000149091/ENSG00000077782/ENSG00000120885/ENSG00000100311/ENSG00000167207/ENSG00000160867/ENSG00000110092/ENSG00000113369/ENSG00000118503/ENSG00000149930/ENSG00000103653/ENSG00000103275/ENSG00000133048/ENSG00000008710/ENSG00000197461/ENSG00000121653/ENSG00000071575/ENSG00000174775/ENSG00000135744/ENSG00000112715/ENSG00000160014/ENSG00000111276/ENSG00000120907/ENSG00000166886/ENSG00000185551/ENSG00000185652/ENSG00000105325/ENSG00000039650/ENSG00000076984/ENSG00000173531/ENSG00000118971/ENSG00000103043/ENSG00000113721/ENSG00000126353/ENSG00000178209/ENSG00000142871/ENSG00000184205/ENSG00000184371/ENSG00000139546/ENSG00000101665/ENSG00000169220/ENSG00000164086/ENSG00000142208/ENSG00000167470/ENSG00000183087/ENSG00000204673/ENSG00000175920/ENSG00000136826/ENSG00000107404/ENSG00000076604/ENSG00000068078/ENSG00000125378/ENSG00000127586/ENSG00000110651
GO:0031397	BP	negative regulation of protein ubiquitination	74	-1.56883	0.00653037	0.0300852	ENSG00000136158/ENSG00000178685/ENSG00000100300/ENSG00000132326/ENSG00000010810/ENSG00000124766/ENSG00000181790/ENSG00000118503/ENSG00000160948/ENSG00000063244/ENSG00000204388/ENSG00000187531/ENSG00000089723/ENSG00000101665/ENSG00000131188/ENSG00000142208/ENSG00000157119/ENSG00000204389
GO:0071407	BP	cellular response to organic cyclic compound	457	-1.5687	2.09282e-05	0.000290277	ENSG00000141480/ENSG00000014123/ENSG00000115415/ENSG00000126767/ENSG00000109062/ENSG00000069667/ENSG00000164171/ENSG00000132376/ENSG00000143365/ENSG00000163659/ENSG00000156804/ENSG00000183023/ENSG00000184349/ENSG00000090447/ENSG00000100427/ENSG00000153187/ENSG00000133794/ENSG00000116285/ENSG00000112333/ENSG00000138622/ENSG00000185122/ENSG00000156574/ENSG00000132386/ENSG00000131183/ENSG00000152518/ENSG00000197256/ENSG00000087460/ENSG00000099864/ENSG00000185920/ENSG00000144118/ENSG00000158856/ENSG00000111832/ENSG00000132471/ENSG00000140443/ENSG00000153094/ENSG00000111012/ENSG00000100320/ENSG00000165474/ENSG00000162430/ENSG00000006025/ENSG00000124253/ENSG00000155846/ENSG00000121671/ENSG00000101146/ENSG00000105971/ENSG00000143799/ENSG00000159640/ENSG00000178175/ENSG00000104332/ENSG00000124496/ENSG00000130707/ENSG00000084112/ENSG00000146648/ENSG00000101144/ENSG00000171631/ENSG00000159167/ENSG00000119772/ENSG00000119138/ENSG00000168309/ENSG00000092820/ENSG00000125845/ENSG00000197122/ENSG00000160310/ENSG00000186642/ENSG00000163909/ENSG00000120686/ENSG00000178951/ENSG00000159899/ENSG00000168646/ENSG00000073756/ENSG00000128245/ENSG00000163083/ENSG00000107263/ENSG00000168907/ENSG00000018625/ENSG00000102468/ENSG00000131771/ENSG00000087245/ENSG00000174576/ENSG00000137193/ENSG00000124225/ENSG00000126456/ENSG00000120738/ENSG00000182511/ENSG00000115461/ENSG00000167548/ENSG00000108819/ENSG00000099822/ENSG00000157193/ENSG00000109971/ENSG00000113749/ENSG00000100311/ENSG00000167207/ENSG00000167588/ENSG00000135446/ENSG00000198959/ENSG00000204231/ENSG00000185650/ENSG00000169184/ENSG00000126778/ENSG00000163399/ENSG00000175591/ENSG00000225697/ENSG00000198848/ENSG00000111276/ENSG00000204388/ENSG00000179094/ENSG00000162572/ENSG00000173175/ENSG00000051523/ENSG00000053918/ENSG00000183779/ENSG00000087258/ENSG00000016082/ENSG00000108175/ENSG00000129911/ENSG00000196498/ENSG00000120149/ENSG00000088256/ENSG00000163874/ENSG00000138061/ENSG00000108654/ENSG00000108821/ENSG00000127528/ENSG00000079337/ENSG00000204389/ENSG00000278195/ENSG00000126368/ENSG00000125378/ENSG00000196924/ENSG00000186350/ENSG00000179921
GO:0002688	BP	regulation of leukocyte chemotaxis	88	-1.56862	0.00656227	0.030184	ENSG00000213654/ENSG00000174600/ENSG00000100599/ENSG00000114251/ENSG00000137801/ENSG00000124205/ENSG00000158714/ENSG00000113520/ENSG00000168961/ENSG00000129422/ENSG00000128340/ENSG00000120899/ENSG00000167207/ENSG00000107562/ENSG00000112715/ENSG00000127129/ENSG00000119630/ENSG00000057593/ENSG00000126353/ENSG00000184371/ENSG00000183087
GO:0050863	BP	regulation of T cell activation	292	-1.5686	0.000234651	0.00213493	ENSG00000105974/ENSG00000106952/ENSG00000143842/ENSG00000168036/ENSG00000169884/ENSG00000115085/ENSG00000065000/ENSG00000132589/ENSG00000107968/ENSG00000162692/ENSG00000134460/ENSG00000080503/ENSG00000223865/ENSG00000131981/ENSG00000124508/ENSG00000107485/ENSG00000139514/ENSG00000082014/ENSG00000170298/ENSG00000117090/ENSG00000175467/ENSG00000109906/ENSG00000049618/ENSG00000158786/ENSG00000108861/ENSG00000067606/ENSG00000184293/ENSG00000106571/ENSG00000112149/ENSG00000077238/ENSG00000100097/ENSG00000124253/ENSG00000183655/ENSG00000103855/ENSG00000272398/ENSG00000108604/ENSG00000168071/ENSG00000020633/ENSG00000125347/ENSG00000164889/ENSG00000071051/ENSG00000198053/ENSG00000057657/ENSG00000028137/ENSG00000179344/ENSG00000166407/ENSG00000171916/ENSG00000197122/ENSG00000118689/ENSG00000110448/ENSG00000204592/ENSG00000151208/ENSG00000010810/ENSG00000113520/ENSG00000204305/ENSG00000171867/ENSG00000196839/ENSG00000168961/ENSG00000112679/ENSG00000166710/ENSG00000124766/ENSG00000111679/ENSG00000164690/ENSG00000128340/ENSG00000163513/ENSG00000180900/ENSG00000151651/ENSG00000002822/ENSG00000089692/ENSG00000108773/ENSG00000136630/ENSG00000167207/ENSG00000103653/ENSG00000074047/ENSG00000160685/ENSG00000081059/ENSG00000143772/ENSG00000121653/ENSG00000113916/ENSG00000137507/ENSG00000126353/ENSG00000131759/ENSG00000108175/ENSG00000101665/ENSG00000206503/ENSG00000157873/ENSG00000003137/ENSG00000142208/ENSG00000090776/ENSG00000163874/ENSG00000162511/ENSG00000102879/ENSG00000125378/ENSG00000064201/ENSG00000110651
GO:0019932	BP	second-messenger-mediated signaling	226	-1.56815	0.000626036	0.0047871	ENSG00000005882/ENSG00000146648/ENSG00000101096/ENSG00000151067/ENSG00000174600/ENSG00000125510/ENSG00000160200/ENSG00000167100/ENSG00000124181/ENSG00000186642/ENSG00000141068/ENSG00000159899/ENSG00000137801/ENSG00000124205/ENSG00000198668/ENSG00000171867/ENSG00000196839/ENSG00000127334/ENSG00000018625/ENSG00000120899/ENSG00000108819/ENSG00000150995/ENSG00000185043/ENSG00000072952/ENSG00000156097/ENSG00000145214/ENSG00000078549/ENSG00000100968/ENSG00000171596/ENSG00000130528/ENSG00000100302/ENSG00000121905/ENSG00000011304/ENSG00000135744/ENSG00000112715/ENSG00000160014/ENSG00000068383/ENSG00000127129/ENSG00000136160/ENSG00000213722/ENSG00000131196/ENSG00000182759/ENSG00000183134/ENSG00000099804/ENSG00000162341/ENSG00000181773/ENSG00000070985/ENSG00000079337/ENSG00000121753/ENSG00000166484
GO:0042177	BP	negative regulation of protein catabolic process	94	-1.56719	0.00685721	0.0312907	ENSG00000138085/ENSG00000096384/ENSG00000142676/ENSG00000173039/ENSG00000146648/ENSG00000158941/ENSG00000135439/ENSG00000182718/ENSG00000136848/ENSG00000163602/ENSG00000167705/ENSG00000128268/ENSG00000010810/ENSG00000101439/ENSG00000164690/ENSG00000172530/ENSG00000107185/ENSG00000166963/ENSG00000181790/ENSG00000104969/ENSG00000166949/ENSG00000140564/ENSG00000157119/ENSG00000006118/ENSG00000196924
GO:1990778	BP	protein localization to cell periphery	303	-1.56687	0.000168982	0.00163224	ENSG00000105974/ENSG00000177105/ENSG00000221838/ENSG00000161509/ENSG00000132589/ENSG00000137642/ENSG00000167964/ENSG00000168461/ENSG00000109062/ENSG00000117228/ENSG00000141750/ENSG00000132376/ENSG00000005884/ENSG00000131981/ENSG00000172005/ENSG00000206418/ENSG00000150093/ENSG00000103496/ENSG00000115306/ENSG00000133216/ENSG00000161835/ENSG00000099365/ENSG00000099864/ENSG00000171132/ENSG00000129667/ENSG00000185920/ENSG00000135324/ENSG00000067606/ENSG00000165914/ENSG00000163812/ENSG00000104219/ENSG00000132329/ENSG00000125249/ENSG00000104863/ENSG00000143153/ENSG00000105221/ENSG00000178950/ENSG00000172061/ENSG00000165527/ENSG00000146648/ENSG00000132535/ENSG00000165985/ENSG00000092820/ENSG00000013016/ENSG00000179364/ENSG00000109113/ENSG00000071553/ENSG00000100083/ENSG00000115041/ENSG00000114745/ENSG00000095637/ENSG00000144596/ENSG00000171867/ENSG00000167535/ENSG00000157916/ENSG00000180900/ENSG00000068724/ENSG00000142627/ENSG00000108819/ENSG00000166402/ENSG00000185043/ENSG00000162878/ENSG00000119729/ENSG00000158445/ENSG00000145675/ENSG00000110047/ENSG00000172270/ENSG00000146242/ENSG00000186193/ENSG00000103653/ENSG00000166289/ENSG00000130702/ENSG00000168890/ENSG00000174775/ENSG00000065054/ENSG00000171246/ENSG00000123384/ENSG00000166341/ENSG00000157978/ENSG00000067182/ENSG00000099282/ENSG00000107331/ENSG00000184363/ENSG00000157227/ENSG00000142208/ENSG00000183087/ENSG00000099904/ENSG00000166126/ENSG00000130762/ENSG00000145506/ENSG00000101246/ENSG00000196924/ENSG00000110651
GO:0009791	BP	post-embryonic development	81	-1.56647	0.00728915	0.0327486	ENSG00000166224/ENSG00000173706/ENSG00000163659/ENSG00000107485/ENSG00000166147/ENSG00000126003/ENSG00000197081/ENSG00000153094/ENSG00000135638/ENSG00000153234/ENSG00000127152/ENSG00000057657/ENSG00000066468/ENSG00000114739/ENSG00000163251/ENSG00000115380/ENSG00000171310/ENSG00000111676/ENSG00000171791/ENSG00000107736/ENSG00000150995/ENSG00000165458/ENSG00000159307/ENSG00000112715/ENSG00000137474/ENSG00000144655/ENSG00000136826/ENSG00000125378/ENSG00000117122
GO:0005996	BP	monosaccharide metabolic process	204	-1.56629	0.00235179	0.0137698	ENSG00000127415/ENSG00000188162/ENSG00000164916/ENSG00000067057/ENSG00000169047/ENSG00000185950/ENSG00000104635/ENSG00000162772/ENSG00000079739/ENSG00000162337/ENSG00000111962/ENSG00000219607/ENSG00000111817/ENSG00000108479/ENSG00000159399/ENSG00000178567/ENSG00000069667/ENSG00000165953/ENSG00000143365/ENSG00000160883/ENSG00000013288/ENSG00000109819/ENSG00000118046/ENSG00000106633/ENSG00000112893/ENSG00000138030/ENSG00000196547/ENSG00000158715/ENSG00000173918/ENSG00000086062/ENSG00000115652/ENSG00000074800/ENSG00000062282/ENSG00000124253/ENSG00000196363/ENSG00000105221/ENSG00000171163/ENSG00000150907/ENSG00000005882/ENSG00000117394/ENSG00000142178/ENSG00000197122/ENSG00000103507/ENSG00000131871/ENSG00000132326/ENSG00000095637/ENSG00000127334/ENSG00000108515/ENSG00000186866/ENSG00000187486/ENSG00000141753/ENSG00000103150/ENSG00000146674/ENSG00000165458/ENSG00000117308/ENSG00000145214/ENSG00000108773/ENSG00000167588/ENSG00000178752/ENSG00000182022/ENSG00000171298/ENSG00000137700/ENSG00000149476/ENSG00000049239/ENSG00000175229/ENSG00000111640/ENSG00000173531/ENSG00000111669/ENSG00000053918/ENSG00000187531/ENSG00000142208/ENSG00000167470/ENSG00000175264/ENSG00000141959
GO:1902652	BP	secondary alcohol metabolic process	119	-1.56605	0.00432308	0.0219533	ENSG00000087237/ENSG00000074660/ENSG00000131748/ENSG00000070610/ENSG00000067064/ENSG00000110921/ENSG00000165782/ENSG00000100342/ENSG00000111012/ENSG00000182372/ENSG00000182054/ENSG00000166035/ENSG00000062282/ENSG00000140943/ENSG00000164211/ENSG00000160285/ENSG00000172893/ENSG00000169174/ENSG00000161513/ENSG00000113520/ENSG00000120915/ENSG00000072310/ENSG00000082641/ENSG00000167508/ENSG00000213398/ENSG00000128335/ENSG00000182704/ENSG00000166311/ENSG00000145214/ENSG00000079459/ENSG00000067829/ENSG00000198848/ENSG00000021762/ENSG00000157978/ENSG00000149809/ENSG00000072778
GO:0070851	MF	growth factor receptor binding	108	-1.56589	0.00457195	0.0229038	ENSG00000179776/ENSG00000133116/ENSG00000138685/ENSG00000137575/ENSG00000087077/ENSG00000070193/ENSG00000156427/ENSG00000115594/ENSG00000187554/ENSG00000188313/ENSG00000164307/ENSG00000109062/ENSG00000136689/ENSG00000160691/ENSG00000156642/ENSG00000107485/ENSG00000154016/ENSG00000136697/ENSG00000145777/ENSG00000125650/ENSG00000185070/ENSG00000169783/ENSG00000168621/ENSG00000145431/ENSG00000197122/ENSG00000136848/ENSG00000061938/ENSG00000010810/ENSG00000113520/ENSG00000115380/ENSG00000160293/ENSG00000111241/ENSG00000100311/ENSG00000117407/ENSG00000070423/ENSG00000171119/ENSG00000197461/ENSG00000078579/ENSG00000112715/ENSG00000119630/ENSG00000113721/ENSG00000143369/ENSG00000070388/ENSG00000158815/ENSG00000078902/ENSG00000107831
GO:0050890	BP	cognition	258	-1.56499	0.000449045	0.00361976	ENSG00000115526/ENSG00000006071/ENSG00000132872/ENSG00000156642/ENSG00000117411/ENSG00000005884/ENSG00000111859/ENSG00000168389/ENSG00000150093/ENSG00000110076/ENSG00000148730/ENSG00000132386/ENSG00000118432/ENSG00000133216/ENSG00000154118/ENSG00000067606/ENSG00000105662/ENSG00000136535/ENSG00000182372/ENSG00000096433/ENSG00000112658/ENSG00000110881/ENSG00000197283/ENSG00000106236/ENSG00000146648/ENSG00000132535/ENSG00000134138/ENSG00000125510/ENSG00000168309/ENSG00000197122/ENSG00000146216/ENSG00000073756/ENSG00000128268/ENSG00000058335/ENSG00000184144/ENSG00000010810/ENSG00000112320/ENSG00000204305/ENSG00000171867/ENSG00000018625/ENSG00000102468/ENSG00000131771/ENSG00000174576/ENSG00000064687/ENSG00000166710/ENSG00000123454/ENSG00000137868/ENSG00000108819/ENSG00000166963/ENSG00000008735/ENSG00000108773/ENSG00000146242/ENSG00000100968/ENSG00000145632/ENSG00000160716/ENSG00000181856/ENSG00000251322/ENSG00000135744/ENSG00000204060/ENSG00000185652/ENSG00000118971/ENSG00000075073/ENSG00000159388/ENSG00000177963/ENSG00000204314/ENSG00000169220/ENSG00000079432/ENSG00000079337/ENSG00000101204/ENSG00000170345/ENSG00000180176
GO:0003712	MF	transcription coregulator activity	416	-1.56476	1.68835e-05	0.000243717	ENSG00000142655/ENSG00000155545/ENSG00000136146/ENSG00000198879/ENSG00000144802/ENSG00000104953/ENSG00000112214/ENSG00000108509/ENSG00000065717/ENSG00000166446/ENSG00000148840/ENSG00000029363/ENSG00000169744/ENSG00000137693/ENSG00000099917/ENSG00000101577/ENSG00000196782/ENSG00000169057/ENSG00000108561/ENSG00000135334/ENSG00000137486/ENSG00000160563/ENSG00000180530/ENSG00000116525/ENSG00000121060/ENSG00000154767/ENSG00000164105/ENSG00000186153/ENSG00000138685/ENSG00000183576/ENSG00000106829/ENSG00000179833/ENSG00000186260/ENSG00000176046/ENSG00000157168/ENSG00000111912/ENSG00000168036/ENSG00000135363/ENSG00000109320/ENSG00000136830/ENSG00000166313/ENSG00000134954/ENSG00000126767/ENSG00000134324/ENSG00000080503/ENSG00000141002/ENSG00000141867/ENSG00000166501/ENSG00000070476/ENSG00000063322/ENSG00000153187/ENSG00000109819/ENSG00000082014/ENSG00000171681/ENSG00000184402/ENSG00000213523/ENSG00000115641/ENSG00000179943/ENSG00000069399/ENSG00000049618/ENSG00000110777/ENSG00000124160/ENSG00000123728/ENSG00000179583/ENSG00000127511/ENSG00000124191/ENSG00000230989/ENSG00000176769/ENSG00000130726/ENSG00000132471/ENSG00000071539/ENSG00000116017/ENSG00000100320/ENSG00000153814/ENSG00000107438/ENSG00000089280/ENSG00000074800/ENSG00000122515/ENSG00000137203/ENSG00000155846/ENSG00000148297/ENSG00000108604/ENSG00000178175/ENSG00000124496/ENSG00000143013/ENSG00000181788/ENSG00000137309/ENSG00000119772/ENSG00000166407/ENSG00000178685/ENSG00000105229/ENSG00000160310/ENSG00000176909/ENSG00000173011/ENSG00000133398/ENSG00000197724/ENSG00000163602/ENSG00000110711/ENSG00000196843/ENSG00000156030/ENSG00000132326/ENSG00000166228/ENSG00000167771/ENSG00000101849/ENSG00000132793/ENSG00000157110/ENSG00000197561/ENSG00000184384/ENSG00000111676/ENSG00000105204/ENSG00000168066/ENSG00000198728/ENSG00000198791/ENSG00000167548/ENSG00000157216/ENSG00000163346/ENSG00000147526/ENSG00000108773/ENSG00000149480/ENSG00000175029/ENSG00000159692/ENSG00000110092/ENSG00000148677/ENSG00000186174/ENSG00000171206/ENSG00000183386/ENSG00000130402/ENSG00000140332/ENSG00000132382/ENSG00000087152/ENSG00000104964/ENSG00000143321/ENSG00000166886/ENSG00000072110/ENSG00000061273/ENSG00000178028/ENSG00000182979/ENSG00000188976/ENSG00000172534/ENSG00000159388/ENSG00000175221/ENSG00000108175/ENSG00000141232/ENSG00000141582/ENSG00000129993/ENSG00000196498/ENSG00000162552/ENSG00000168453/ENSG00000142611/ENSG00000143258/ENSG00000204389/ENSG00000130589/ENSG00000140682/ENSG00000179588/ENSG00000148400/ENSG00000170604
GO:0032868	BP	response to insulin	228	-1.56472	0.00106867	0.00741788	ENSG00000137642/ENSG00000115415/ENSG00000178567/ENSG00000166716/ENSG00000168461/ENSG00000134324/ENSG00000137936/ENSG00000196396/ENSG00000006071/ENSG00000165953/ENSG00000132376/ENSG00000166501/ENSG00000170476/ENSG00000196365/ENSG00000160691/ENSG00000107104/ENSG00000138796/ENSG00000106633/ENSG00000116285/ENSG00000148730/ENSG00000124160/ENSG00000138030/ENSG00000197891/ENSG00000174669/ENSG00000150867/ENSG00000108840/ENSG00000067606/ENSG00000124193/ENSG00000140443/ENSG00000163932/ENSG00000124253/ENSG00000106070/ENSG00000121671/ENSG00000105971/ENSG00000105221/ENSG00000143799/ENSG00000197879/ENSG00000150907/ENSG00000005882/ENSG00000136856/ENSG00000117394/ENSG00000114353/ENSG00000103197/ENSG00000169174/ENSG00000134463/ENSG00000111077/ENSG00000197122/ENSG00000131871/ENSG00000095637/ENSG00000132793/ENSG00000163083/ENSG00000072310/ENSG00000125952/ENSG00000120738/ENSG00000165458/ENSG00000119729/ENSG00000145675/ENSG00000184557/ENSG00000135446/ENSG00000176387/ENSG00000185650/ENSG00000160685/ENSG00000178752/ENSG00000181856/ENSG00000174775/ENSG00000135744/ENSG00000175866/ENSG00000053918/ENSG00000050820/ENSG00000163884/ENSG00000142330/ENSG00000175564/ENSG00000233608/ENSG00000142208/ENSG00000108821/ENSG00000170345
GO:0006476	BP	protein deacetylation	103	-1.56472	0.0109264	0.0447642	ENSG00000127511/ENSG00000108840/ENSG00000163508/ENSG00000136535/ENSG00000196363/ENSG00000071655/ENSG00000124496/ENSG00000158941/ENSG00000132275/ENSG00000156030/ENSG00000132326/ENSG00000167771/ENSG00000101849/ENSG00000072310/ENSG00000174744/ENSG00000108773/ENSG00000149480/ENSG00000159692/ENSG00000140044/ENSG00000068024/ENSG00000113916/ENSG00000112715/ENSG00000063176/ENSG00000061273/ENSG00000179094/ENSG00000182979/ENSG00000187531/ENSG00000171368/ENSG00000196924
GO:0032412	BP	regulation of monoatomic ion transmembrane transporter activity	218	-1.56455	0.000766611	0.00559525	ENSG00000109062/ENSG00000006071/ENSG00000141750/ENSG00000115970/ENSG00000109689/ENSG00000089327/ENSG00000138622/ENSG00000150093/ENSG00000129244/ENSG00000133216/ENSG00000171132/ENSG00000154118/ENSG00000196517/ENSG00000158286/ENSG00000189043/ENSG00000151617/ENSG00000149596/ENSG00000162430/ENSG00000148175/ENSG00000177098/ENSG00000143153/ENSG00000138495/ENSG00000171631/ENSG00000132535/ENSG00000169174/ENSG00000120049/ENSG00000125510/ENSG00000013016/ENSG00000105711/ENSG00000058335/ENSG00000198668/ENSG00000128245/ENSG00000178623/ENSG00000171867/ENSG00000167535/ENSG00000026559/ENSG00000018625/ENSG00000185101/ENSG00000120088/ENSG00000149575/ENSG00000022267/ENSG00000166592/ENSG00000126803/ENSG00000120899/ENSG00000169252/ENSG00000165238/ENSG00000129159/ENSG00000099822/ENSG00000008735/ENSG00000164949/ENSG00000181754/ENSG00000130402/ENSG00000130528/ENSG00000121905/ENSG00000251322/ENSG00000160014/ENSG00000063176/ENSG00000174871/ENSG00000169992/ENSG00000124134/ENSG00000053918/ENSG00000108179/ENSG00000204314/ENSG00000143867/ENSG00000171303/ENSG00000099625
GO:0032640	BP	tumor necrosis factor production	124	-1.56413	0.00624864	0.0291317	ENSG00000198053/ENSG00000172247/ENSG00000100300/ENSG00000163251/ENSG00000204592/ENSG00000114251/ENSG00000131871/ENSG00000162889/ENSG00000196843/ENSG00000137801/ENSG00000113520/ENSG00000204305/ENSG00000168961/ENSG00000111679/ENSG00000145675/ENSG00000006210/ENSG00000105298/ENSG00000120885/ENSG00000167207/ENSG00000118503/ENSG00000100968/ENSG00000063176/ENSG00000051523/ENSG00000187796/ENSG00000228278/ENSG00000131759/ENSG00000016082/ENSG00000183087/ENSG00000163874
GO:0032680	BP	regulation of tumor necrosis factor production	124	-1.56413	0.00624864	0.0291317	ENSG00000198053/ENSG00000172247/ENSG00000100300/ENSG00000163251/ENSG00000204592/ENSG00000114251/ENSG00000131871/ENSG00000162889/ENSG00000196843/ENSG00000137801/ENSG00000113520/ENSG00000204305/ENSG00000168961/ENSG00000111679/ENSG00000145675/ENSG00000006210/ENSG00000105298/ENSG00000120885/ENSG00000167207/ENSG00000118503/ENSG00000100968/ENSG00000063176/ENSG00000051523/ENSG00000187796/ENSG00000228278/ENSG00000131759/ENSG00000016082/ENSG00000183087/ENSG00000163874
GO:0090087	BP	regulation of peptide transport	149	-1.56391	0.00320196	0.0174785	ENSG00000006071/ENSG00000166501/ENSG00000184349/ENSG00000138796/ENSG00000133794/ENSG00000106633/ENSG00000131620/ENSG00000103496/ENSG00000172375/ENSG00000118432/ENSG00000171132/ENSG00000145103/ENSG00000118263/ENSG00000102225/ENSG00000135821/ENSG00000148737/ENSG00000150907/ENSG00000104332/ENSG00000011347/ENSG00000119714/ENSG00000149577/ENSG00000137288/ENSG00000181031/ENSG00000272636/ENSG00000132326/ENSG00000163083/ENSG00000072310/ENSG00000187486/ENSG00000136573/ENSG00000124766/ENSG00000100604/ENSG00000150995/ENSG00000158445/ENSG00000225697/ENSG00000174672/ENSG00000170498/ENSG00000173175/ENSG00000169992/ENSG00000016082/ENSG00000142330/ENSG00000167470/ENSG00000177542/ENSG00000088256/ENSG00000007516/ENSG00000141959/ENSG00000110719/ENSG00000126368
GO:0033157	BP	regulation of intracellular protein transport	192	-1.56297	0.00135271	0.00892834	ENSG00000141577/ENSG00000160087/ENSG00000103888/ENSG00000168734/ENSG00000137642/ENSG00000173846/ENSG00000196396/ENSG00000078674/ENSG00000132376/ENSG00000136167/ENSG00000161835/ENSG00000086589/ENSG00000158856/ENSG00000215475/ENSG00000130726/ENSG00000185825/ENSG00000106571/ENSG00000163932/ENSG00000104219/ENSG00000148175/ENSG00000105221/ENSG00000197879/ENSG00000163251/ENSG00000120686/ENSG00000073756/ENSG00000010810/ENSG00000039523/ENSG00000171867/ENSG00000072310/ENSG00000176749/ENSG00000151929/ENSG00000164690/ENSG00000128340/ENSG00000185043/ENSG00000158445/ENSG00000145675/ENSG00000177427/ENSG00000164877/ENSG00000166949/ENSG00000121905/ENSG00000174775/ENSG00000160255/ENSG00000174672/ENSG00000178028/ENSG00000187531/ENSG00000163930/ENSG00000203879/ENSG00000183087/ENSG00000163874/ENSG00000099958/ENSG00000079337/ENSG00000125378/ENSG00000196924/ENSG00000110651
GO:0005938	CC	cell cortex	272	-1.56283	0.00028478	0.00251152	ENSG00000105974/ENSG00000177105/ENSG00000168036/ENSG00000067840/ENSG00000070182/ENSG00000077063/ENSG00000132589/ENSG00000133107/ENSG00000170819/ENSG00000166501/ENSG00000118680/ENSG00000138758/ENSG00000111859/ENSG00000122786/ENSG00000162909/ENSG00000117016/ENSG00000172375/ENSG00000115306/ENSG00000110880/ENSG00000180104/ENSG00000101160/ENSG00000171345/ENSG00000158856/ENSG00000067606/ENSG00000204843/ENSG00000085733/ENSG00000136279/ENSG00000074800/ENSG00000132254/ENSG00000102606/ENSG00000243156/ENSG00000113758/ENSG00000164403/ENSG00000105221/ENSG00000197879/ENSG00000117394/ENSG00000165527/ENSG00000132613/ENSG00000103187/ENSG00000132535/ENSG00000066468/ENSG00000135835/ENSG00000092820/ENSG00000019144/ENSG00000101098/ENSG00000125898/ENSG00000143801/ENSG00000133275/ENSG00000100345/ENSG00000148180/ENSG00000131899/ENSG00000184640/ENSG00000120899/ENSG00000125733/ENSG00000156508/ENSG00000108819/ENSG00000179044/ENSG00000090316/ENSG00000175029/ENSG00000159692/ENSG00000277443/ENSG00000136732/ENSG00000186193/ENSG00000077549/ENSG00000130402/ENSG00000205436/ENSG00000182809/ENSG00000137474/ENSG00000072110/ENSG00000137877/ENSG00000004777/ENSG00000120913/ENSG00000184922/ENSG00000102879/ENSG00000079337/ENSG00000184702/ENSG00000130787/ENSG00000160360/ENSG00000185215/ENSG00000071127/ENSG00000165802/ENSG00000238227/ENSG00000196924
GO:0045296	MF	cadherin binding	300	-1.56229	0.000409937	0.00336719	ENSG00000179776/ENSG00000136068/ENSG00000121060/ENSG00000067057/ENSG00000180611/ENSG00000128052/ENSG00000075618/ENSG00000115170/ENSG00000186260/ENSG00000165119/ENSG00000042493/ENSG00000106682/ENSG00000168036/ENSG00000130669/ENSG00000136830/ENSG00000117592/ENSG00000101361/ENSG00000133107/ENSG00000179242/ENSG00000115415/ENSG00000101558/ENSG00000196396/ENSG00000089327/ENSG00000100139/ENSG00000124831/ENSG00000102837/ENSG00000122786/ENSG00000100266/ENSG00000157827/ENSG00000117519/ENSG00000150093/ENSG00000099992/ENSG00000101421/ENSG00000153113/ENSG00000115306/ENSG00000180104/ENSG00000167880/ENSG00000127527/ENSG00000135269/ENSG00000163993/ENSG00000085733/ENSG00000136279/ENSG00000107438/ENSG00000247596/ENSG00000096384/ENSG00000172531/ENSG00000074800/ENSG00000132254/ENSG00000113758/ENSG00000140937/ENSG00000110321/ENSG00000213719/ENSG00000146648/ENSG00000142634/ENSG00000141551/ENSG00000104529/ENSG00000141985/ENSG00000092820/ENSG00000137076/ENSG00000149115/ENSG00000182718/ENSG00000197122/ENSG00000081277/ENSG00000197702/ENSG00000136848/ENSG00000100664/ENSG00000176749/ENSG00000100345/ENSG00000151929/ENSG00000128283/ENSG00000184640/ENSG00000102572/ENSG00000107736/ENSG00000180900/ENSG00000142627/ENSG00000139880/ENSG00000110047/ENSG00000064666/ENSG00000133030/ENSG00000109971/ENSG00000172270/ENSG00000167658/ENSG00000149782/ENSG00000077549/ENSG00000099889/ENSG00000129910/ENSG00000137699/ENSG00000169710/ENSG00000065054/ENSG00000175866/ENSG00000011009/ENSG00000166341/ENSG00000172534/ENSG00000158710/ENSG00000179950/ENSG00000178209/ENSG00000184363/ENSG00000174996/ENSG00000130762/ENSG00000204389/ENSG00000172725/ENSG00000196924
GO:0002262	BP	myeloid cell homeostasis	144	-1.56223	0.00363577	0.0192402	ENSG00000014123/ENSG00000134954/ENSG00000115415/ENSG00000121989/ENSG00000158169/ENSG00000185811/ENSG00000107485/ENSG00000158856/ENSG00000111252/ENSG00000153094/ENSG00000204613/ENSG00000126457/ENSG00000147324/ENSG00000169926/ENSG00000112658/ENSG00000198125/ENSG00000069702/ENSG00000139370/ENSG00000118689/ENSG00000178951/ENSG00000164587/ENSG00000166710/ENSG00000158156/ENSG00000198728/ENSG00000100425/ENSG00000090316/ENSG00000185650/ENSG00000116016/ENSG00000153879/ENSG00000143772/ENSG00000113916/ENSG00000112715/ENSG00000179348/ENSG00000056972/ENSG00000204388/ENSG00000053918/ENSG00000163930/ENSG00000184371/ENSG00000127528/ENSG00000204389/ENSG00000179588/ENSG00000125378
GO:0008584	BP	male gonad development	110	-1.56127	0.00511925	0.0251446	ENSG00000183117/ENSG00000176046/ENSG00000145423/ENSG00000143537/ENSG00000166224/ENSG00000121989/ENSG00000013619/ENSG00000092969/ENSG00000107485/ENSG00000106268/ENSG00000177551/ENSG00000164292/ENSG00000100105/ENSG00000143839/ENSG00000151892/ENSG00000153094/ENSG00000159640/ENSG00000104332/ENSG00000060138/ENSG00000277893/ENSG00000136574/ENSG00000114251/ENSG00000143355/ENSG00000163083/ENSG00000205336/ENSG00000111676/ENSG00000176720/ENSG00000168066/ENSG00000171791/ENSG00000141448/ENSG00000110092/ENSG00000136931/ENSG00000197461/ENSG00000005073/ENSG00000113721/ENSG00000131759/ENSG00000157227/ENSG00000005513/ENSG00000162552/ENSG00000138061/ENSG00000115884
GO:0030003	BP	intracellular monoatomic cation homeostasis	399	-1.56026	5.66013e-05	0.000675662	ENSG00000108405/ENSG00000185052/ENSG00000185825/ENSG00000105726/ENSG00000151617/ENSG00000149596/ENSG00000162430/ENSG00000123191/ENSG00000143153/ENSG00000105971/ENSG00000159164/ENSG00000164889/ENSG00000147416/ENSG00000008283/ENSG00000171631/ENSG00000159720/ENSG00000066230/ENSG00000159167/ENSG00000137841/ENSG00000151067/ENSG00000124181/ENSG00000179630/ENSG00000179364/ENSG00000176171/ENSG00000133065/ENSG00000114251/ENSG00000071553/ENSG00000030582/ENSG00000197063/ENSG00000156113/ENSG00000240230/ENSG00000105675/ENSG00000124205/ENSG00000187091/ENSG00000198668/ENSG00000187045/ENSG00000158714/ENSG00000171867/ENSG00000156381/ENSG00000197561/ENSG00000170385/ENSG00000018625/ENSG00000102468/ENSG00000117560/ENSG00000051108/ENSG00000176720/ENSG00000112473/ENSG00000171791/ENSG00000111679/ENSG00000140939/ENSG00000120899/ENSG00000107736/ENSG00000068724/ENSG00000148346/ENSG00000067842/ENSG00000143761/ENSG00000150995/ENSG00000160801/ENSG00000197043/ENSG00000006210/ENSG00000136003/ENSG00000165915/ENSG00000198959/ENSG00000168079/ENSG00000149782/ENSG00000147804/ENSG00000167895/ENSG00000163399/ENSG00000178752/ENSG00000225697/ENSG00000130528/ENSG00000107562/ENSG00000135744/ENSG00000160014/ENSG00000127129/ENSG00000121764/ENSG00000162572/ENSG00000051523/ENSG00000127533/ENSG00000114923/ENSG00000109501/ENSG00000126353/ENSG00000088836/ENSG00000100379/ENSG00000005379/ENSG00000113739/ENSG00000186009/ENSG00000185989/ENSG00000162341/ENSG00000181773/ENSG00000102879/ENSG00000110719/ENSG00000149527/ENSG00000196924
GO:0022409	BP	positive regulation of cell-cell adhesion	248	-1.56021	0.000943316	0.00667255	ENSG00000110080/ENSG00000105974/ENSG00000143842/ENSG00000169884/ENSG00000115085/ENSG00000065000/ENSG00000132589/ENSG00000107968/ENSG00000162692/ENSG00000134954/ENSG00000134460/ENSG00000080503/ENSG00000223865/ENSG00000124508/ENSG00000107485/ENSG00000139514/ENSG00000082014/ENSG00000117090/ENSG00000175467/ENSG00000109906/ENSG00000049618/ENSG00000156574/ENSG00000158856/ENSG00000067606/ENSG00000184293/ENSG00000106571/ENSG00000112149/ENSG00000077238/ENSG00000100097/ENSG00000124253/ENSG00000183655/ENSG00000135074/ENSG00000103855/ENSG00000026508/ENSG00000272398/ENSG00000108604/ENSG00000168071/ENSG00000173039/ENSG00000020633/ENSG00000071051/ENSG00000101144/ENSG00000198053/ENSG00000179344/ENSG00000197122/ENSG00000118689/ENSG00000110448/ENSG00000204592/ENSG00000114251/ENSG00000167711/ENSG00000010810/ENSG00000113520/ENSG00000204305/ENSG00000196839/ENSG00000197561/ENSG00000168961/ENSG00000166710/ENSG00000124766/ENSG00000111679/ENSG00000164690/ENSG00000163513/ENSG00000151651/ENSG00000184216/ENSG00000006210/ENSG00000136630/ENSG00000167207/ENSG00000103653/ENSG00000074047/ENSG00000160685/ENSG00000103335/ENSG00000143772/ENSG00000113916/ENSG00000160255/ENSG00000126353/ENSG00000131759/ENSG00000108175/ENSG00000101665/ENSG00000206503/ENSG00000157873/ENSG00000142208/ENSG00000138080/ENSG00000070404/ENSG00000090776/ENSG00000102879/ENSG00000110651
GO:0045321	BP	leukocyte activation	732	-1.55991	4.15014e-07	1.01095e-05	ENSG00000105974/ENSG00000070193/ENSG00000106952/ENSG00000143842/ENSG00000168036/ENSG00000169884/ENSG00000182885/ENSG00000115085/ENSG00000065000/ENSG00000188313/ENSG00000011600/ENSG00000111321/ENSG00000132589/ENSG00000101017/ENSG00000107968/ENSG00000162692/ENSG00000135636/ENSG00000277734/ENSG00000153029/ENSG00000134460/ENSG00000135047/ENSG00000069667/ENSG00000080503/ENSG00000111981/ENSG00000154928/ENSG00000166501/ENSG00000172232/ENSG00000105855/ENSG00000170476/ENSG00000143365/ENSG00000223865/ENSG00000100867/ENSG00000131981/ENSG00000124508/ENSG00000185811/ENSG00000171793/ENSG00000111859/ENSG00000107485/ENSG00000139514/ENSG00000118046/ENSG00000153551/ENSG00000100263/ENSG00000082014/ENSG00000170298/ENSG00000117090/ENSG00000152804/ENSG00000136167/ENSG00000175467/ENSG00000069399/ENSG00000150093/ENSG00000109906/ENSG00000103496/ENSG00000049618/ENSG00000158786/ENSG00000110777/ENSG00000100105/ENSG00000145777/ENSG00000118432/ENSG00000152518/ENSG00000133216/ENSG00000108861/ENSG00000171132/ENSG00000108840/ENSG00000198026/ENSG00000197892/ENSG00000067606/ENSG00000163508/ENSG00000128815/ENSG00000184293/ENSG00000106571/ENSG00000112149/ENSG00000184599/ENSG00000008513/ENSG00000163932/ENSG00000077238/ENSG00000092929/ENSG00000147324/ENSG00000100097/ENSG00000124253/ENSG00000112658/ENSG00000183655/ENSG00000103855/ENSG00000026508/ENSG00000272398/ENSG00000108604/ENSG00000168071/ENSG00000020633/ENSG00000134321/ENSG00000124126/ENSG00000196535/ENSG00000104332/ENSG00000185630/ENSG00000127152/ENSG00000125347/ENSG00000164889/ENSG00000071051/ENSG00000198053/ENSG00000101096/ENSG00000057657/ENSG00000028137/ENSG00000179344/ENSG00000134061/ENSG00000166407/ENSG00000171916/ENSG00000211772/ENSG00000139370/ENSG00000197122/ENSG00000118689/ENSG00000110448/ENSG00000163251/ENSG00000155760/ENSG00000177697/ENSG00000204592/ENSG00000114251/ENSG00000186716/ENSG00000030582/ENSG00000178951/ENSG00000185129/ENSG00000146216/ENSG00000133895/ENSG00000151208/ENSG00000091972/ENSG00000137801/ENSG00000010810/ENSG00000158714/ENSG00000113520/ENSG00000204305/ENSG00000171867/ENSG00000196839/ENSG00000168961/ENSG00000114383/ENSG00000112679/ENSG00000100345/ENSG00000027869/ENSG00000100385/ENSG00000148180/ENSG00000124762/ENSG00000166710/ENSG00000112473/ENSG00000171791/ENSG00000124766/ENSG00000111679/ENSG00000140691/ENSG00000120738/ENSG00000164690/ENSG00000128340/ENSG00000182511/ENSG00000120899/ENSG00000100604/ENSG00000043462/ENSG00000163513/ENSG00000180900/ENSG00000077984/ENSG00000151651/ENSG00000145675/ENSG00000067082/ENSG00000002822/ENSG00000106003/ENSG00000064932/ENSG00000089692/ENSG00000041880/ENSG00000006210/ENSG00000108773/ENSG00000140968/ENSG00000120885/ENSG00000136630/ENSG00000167207/ENSG00000162298/ENSG00000071564/ENSG00000185650/ENSG00000118503/ENSG00000166949/ENSG00000068024/ENSG00000103653/ENSG00000074047/ENSG00000160685/ENSG00000081059/ENSG00000160716/ENSG00000153879/ENSG00000143772/ENSG00000121653/ENSG00000113916/ENSG00000178035/ENSG00000160683/ENSG00000160255/ENSG00000063176/ENSG00000179348/ENSG00000127129/ENSG00000056972/ENSG00000125810/ENSG00000100078/ENSG00000137507/ENSG00000126353/ENSG00000197976/ENSG00000133247/ENSG00000131759/ENSG00000184371/ENSG00000157227/ENSG00000108175/ENSG00000101665/ENSG00000206503/ENSG00000157873/ENSG00000198719/ENSG00000132017/ENSG00000184916/ENSG00000003137/ENSG00000131188/ENSG00000142208/ENSG00000183087/ENSG00000160224/ENSG00000162552/ENSG00000090776/ENSG00000163874/ENSG00000162511/ENSG00000107317/ENSG00000102879/ENSG00000078902/ENSG00000110719/ENSG00000126368/ENSG00000179588/ENSG00000101204/ENSG00000125378/ENSG00000104903/ENSG00000064201/ENSG00000110651
GO:0006006	BP	glucose metabolic process	147	-1.55948	0.00253448	0.0146127	ENSG00000164916/ENSG00000067057/ENSG00000169047/ENSG00000185950/ENSG00000104635/ENSG00000162772/ENSG00000079739/ENSG00000162337/ENSG00000219607/ENSG00000159399/ENSG00000178567/ENSG00000069667/ENSG00000165953/ENSG00000143365/ENSG00000160883/ENSG00000109819/ENSG00000118046/ENSG00000106633/ENSG00000158715/ENSG00000173918/ENSG00000074800/ENSG00000062282/ENSG00000124253/ENSG00000196363/ENSG00000105221/ENSG00000171163/ENSG00000150907/ENSG00000005882/ENSG00000142178/ENSG00000197122/ENSG00000103507/ENSG00000131871/ENSG00000132326/ENSG00000095637/ENSG00000127334/ENSG00000108515/ENSG00000187486/ENSG00000141753/ENSG00000103150/ENSG00000146674/ENSG00000165458/ENSG00000145214/ENSG00000108773/ENSG00000167588/ENSG00000178752/ENSG00000171298/ENSG00000137700/ENSG00000049239/ENSG00000111640/ENSG00000173531/ENSG00000111669/ENSG00000053918/ENSG00000187531/ENSG00000142208/ENSG00000167470/ENSG00000141959
GO:0005912	CC	adherens junction	172	-1.55861	0.00131304	0.00872562	ENSG00000168036/ENSG00000130669/ENSG00000136830/ENSG00000132589/ENSG00000143537/ENSG00000179242/ENSG00000149564/ENSG00000111665/ENSG00000184349/ENSG00000196581/ENSG00000117519/ENSG00000053747/ENSG00000141556/ENSG00000179604/ENSG00000107438/ENSG00000172531/ENSG00000104863/ENSG00000164403/ENSG00000140937/ENSG00000110321/ENSG00000132535/ENSG00000092820/ENSG00000137076/ENSG00000149115/ENSG00000182718/ENSG00000081277/ENSG00000154330/ENSG00000151208/ENSG00000061938/ENSG00000095637/ENSG00000122367/ENSG00000100345/ENSG00000128283/ENSG00000131899/ENSG00000180900/ENSG00000108819/ENSG00000139880/ENSG00000159840/ENSG00000101384/ENSG00000196923/ENSG00000099889/ENSG00000129910/ENSG00000110400/ENSG00000137699/ENSG00000205476/ENSG00000186111/ENSG00000112715/ENSG00000100092/ENSG00000175866/ENSG00000120913/ENSG00000184363/ENSG00000101665/ENSG00000182253/ENSG00000198719/ENSG00000148400
GO:0048534	BP	hematopoietic or lymphoid organ development	74	-1.55832	0.00741416	0.0332146	ENSG00000126226/ENSG00000008083/ENSG00000102882/ENSG00000162337/ENSG00000070193/ENSG00000168036/ENSG00000111321/ENSG00000184058/ENSG00000107485/ENSG00000069399/ENSG00000153094/ENSG00000112658/ENSG00000126934/ENSG00000185630/ENSG00000127152/ENSG00000143013/ENSG00000196839/ENSG00000165731/ENSG00000171791/ENSG00000164690/ENSG00000176678/ENSG00000002822/ENSG00000117407/ENSG00000183018/ENSG00000126778/ENSG00000162775/ENSG00000160683/ENSG00000056972/ENSG00000077150/ENSG00000160224/ENSG00000164093
GO:0030522	BP	intracellular receptor signaling pathway	253	-1.55828	0.000344409	0.00290234	ENSG00000108771/ENSG00000133794/ENSG00000112333/ENSG00000083799/ENSG00000156574/ENSG00000197256/ENSG00000063438/ENSG00000188056/ENSG00000111832/ENSG00000132471/ENSG00000110446/ENSG00000111012/ENSG00000100320/ENSG00000155846/ENSG00000124212/ENSG00000121671/ENSG00000198597/ENSG00000143799/ENSG00000163362/ENSG00000173039/ENSG00000134321/ENSG00000178175/ENSG00000104332/ENSG00000124496/ENSG00000153234/ENSG00000154124/ENSG00000139370/ENSG00000125845/ENSG00000197122/ENSG00000187553/ENSG00000160310/ENSG00000179630/ENSG00000163909/ENSG00000120686/ENSG00000276600/ENSG00000178951/ENSG00000131378/ENSG00000128245/ENSG00000172819/ENSG00000072310/ENSG00000123358/ENSG00000162496/ENSG00000137193/ENSG00000124225/ENSG00000126456/ENSG00000167548/ENSG00000184216/ENSG00000175029/ENSG00000167207/ENSG00000204231/ENSG00000169184/ENSG00000118503/ENSG00000130402/ENSG00000136931/ENSG00000149476/ENSG00000175745/ENSG00000185551/ENSG00000075240/ENSG00000204388/ENSG00000179094/ENSG00000131759/ENSG00000016082/ENSG00000108175/ENSG00000003137/ENSG00000196498/ENSG00000108654/ENSG00000127528/ENSG00000204389/ENSG00000126368/ENSG00000186350/ENSG00000185507
GO:0046165	BP	alcohol biosynthetic process	116	-1.5577	0.00388754	0.020297	ENSG00000067064/ENSG00000110921/ENSG00000111012/ENSG00000124253/ENSG00000140943/ENSG00000160285/ENSG00000172893/ENSG00000171631/ENSG00000125845/ENSG00000161896/ENSG00000166228/ENSG00000072310/ENSG00000167508/ENSG00000120899/ENSG00000123454/ENSG00000162676/ENSG00000160801/ENSG00000145214/ENSG00000137825/ENSG00000079459/ENSG00000078549/ENSG00000198848/ENSG00000143772/ENSG00000063176/ENSG00000049239/ENSG00000050165/ENSG00000107331/ENSG00000149809/ENSG00000162552/ENSG00000196557/ENSG00000105655
GO:0007254	BP	JNK cascade	150	-1.5576	0.00391847	0.0204174	ENSG00000071054/ENSG00000143507/ENSG00000162344/ENSG00000137802/ENSG00000197442/ENSG00000141503/ENSG00000158828/ENSG00000139625/ENSG00000136869/ENSG00000101265/ENSG00000137575/ENSG00000131080/ENSG00000037280/ENSG00000135960/ENSG00000145423/ENSG00000109320/ENSG00000111321/ENSG00000127863/ENSG00000111266/ENSG00000124743/ENSG00000154928/ENSG00000124602/ENSG00000165617/ENSG00000117090/ENSG00000082512/ENSG00000083799/ENSG00000108861/ENSG00000056558/ENSG00000111907/ENSG00000140443/ENSG00000168067/ENSG00000150593/ENSG00000126457/ENSG00000147324/ENSG00000180354/ENSG00000125249/ENSG00000104332/ENSG00000146648/ENSG00000198053/ENSG00000138834/ENSG00000155760/ENSG00000114251/ENSG00000167711/ENSG00000136848/ENSG00000173334/ENSG00000133895/ENSG00000204305/ENSG00000188064/ENSG00000112679/ENSG00000120899/ENSG00000154764/ENSG00000184216/ENSG00000008735/ENSG00000167207/ENSG00000149930/ENSG00000166949/ENSG00000121653/ENSG00000174775/ENSG00000179094/ENSG00000187796/ENSG00000076984/ENSG00000126353/ENSG00000076604/ENSG00000169727
GO:0019901	MF	protein kinase binding	590	-1.55692	2.18286e-06	4.31863e-05	ENSG00000116285/ENSG00000175662/ENSG00000141738/ENSG00000141564/ENSG00000179943/ENSG00000083799/ENSG00000185122/ENSG00000150093/ENSG00000104872/ENSG00000166974/ENSG00000099365/ENSG00000125998/ENSG00000108861/ENSG00000004975/ENSG00000108840/ENSG00000011523/ENSG00000111252/ENSG00000197892/ENSG00000067606/ENSG00000106615/ENSG00000169071/ENSG00000171314/ENSG00000115592/ENSG00000204843/ENSG00000136535/ENSG00000174282/ENSG00000153094/ENSG00000168067/ENSG00000133816/ENSG00000125650/ENSG00000126457/ENSG00000197616/ENSG00000168497/ENSG00000163932/ENSG00000144589/ENSG00000247596/ENSG00000096384/ENSG00000183873/ENSG00000167191/ENSG00000102760/ENSG00000102606/ENSG00000104863/ENSG00000084764/ENSG00000129467/ENSG00000101210/ENSG00000125503/ENSG00000143153/ENSG00000148737/ENSG00000121671/ENSG00000034152/ENSG00000105971/ENSG00000143799/ENSG00000272398/ENSG00000159640/ENSG00000173039/ENSG00000133477/ENSG00000159164/ENSG00000090975/ENSG00000102871/ENSG00000114738/ENSG00000146904/ENSG00000198053/ENSG00000168621/ENSG00000132535/ENSG00000138834/ENSG00000142178/ENSG00000136158/ENSG00000135439/ENSG00000092820/ENSG00000173207/ENSG00000197122/ENSG00000136574/ENSG00000118689/ENSG00000124181/ENSG00000163251/ENSG00000180921/ENSG00000101280/ENSG00000106617/ENSG00000136848/ENSG00000173334/ENSG00000129946/ENSG00000168646/ENSG00000162889/ENSG00000198873/ENSG00000141639/ENSG00000198668/ENSG00000119866/ENSG00000122367/ENSG00000072310/ENSG00000176749/ENSG00000112679/ENSG00000124762/ENSG00000113648/ENSG00000111679/ENSG00000131899/ENSG00000007372/ENSG00000120899/ENSG00000124067/ENSG00000163513/ENSG00000156508/ENSG00000100726/ENSG00000119408/ENSG00000145675/ENSG00000184216/ENSG00000008735/ENSG00000141448/ENSG00000175029/ENSG00000277443/ENSG00000167207/ENSG00000117407/ENSG00000110092/ENSG00000071564/ENSG00000167658/ENSG00000149930/ENSG00000166949/ENSG00000103653/ENSG00000147443/ENSG00000171119/ENSG00000157933/ENSG00000135596/ENSG00000008710/ENSG00000197852/ENSG00000121653/ENSG00000071575/ENSG00000145901/ENSG00000160255/ENSG00000160014/ENSG00000111276/ENSG00000174672/ENSG00000061273/ENSG00000139567/ENSG00000076984/ENSG00000173531/ENSG00000053918/ENSG00000050820/ENSG00000087074/ENSG00000118971/ENSG00000113721/ENSG00000004777/ENSG00000078900/ENSG00000131196/ENSG00000110697/ENSG00000131759/ENSG00000169220/ENSG00000141232/ENSG00000131188/ENSG00000162341/ENSG00000142208/ENSG00000183087/ENSG00000136807/ENSG00000175920/ENSG00000130762/ENSG00000113504/ENSG00000160796/ENSG00000173546/ENSG00000107404/ENSG00000076604/ENSG00000168490/ENSG00000196924/ENSG00000166484
GO:0001653	MF	peptide receptor activity	89	-1.55621	0.0102223	0.0426568	ENSG00000148734/ENSG00000151617/ENSG00000132329/ENSG00000215644/ENSG00000174600/ENSG00000125510/ENSG00000106018/ENSG00000174885/ENSG00000159899/ENSG00000178623/ENSG00000120088/ENSG00000160801/ENSG00000078549/ENSG00000060491/ENSG00000213903/ENSG00000171596/ENSG00000144476/ENSG00000160683/ENSG00000121764/ENSG00000136160/ENSG00000127533/ENSG00000126353/ENSG00000184985/ENSG00000075073/ENSG00000278195
GO:0051347	BP	positive regulation of transferase activity	426	-1.55599	4.21073e-05	0.000523487	ENSG00000120659/ENSG00000163235/ENSG00000140992/ENSG00000149295/ENSG00000196411/ENSG00000147536/ENSG00000100324/ENSG00000066056/ENSG00000103126/ENSG00000104689/ENSG00000124145/ENSG00000116106/ENSG00000113494/ENSG00000155368/ENSG00000197442/ENSG00000173273/ENSG00000101224/ENSG00000120889/ENSG00000158828/ENSG00000092445/ENSG00000109184/ENSG00000127445/ENSG00000139625/ENSG00000136869/ENSG00000122566/ENSG00000101265/ENSG00000049130/ENSG00000138685/ENSG00000170776/ENSG00000169047/ENSG00000107954/ENSG00000147421/ENSG00000102882/ENSG00000128052/ENSG00000117399/ENSG00000073712/ENSG00000157168/ENSG00000136122/ENSG00000037280/ENSG00000219607/ENSG00000156427/ENSG00000163485/ENSG00000162733/ENSG00000168036/ENSG00000100065/ENSG00000103888/ENSG00000131153/ENSG00000183283/ENSG00000101017/ENSG00000137642/ENSG00000133321/ENSG00000140450/ENSG00000178567/ENSG00000277363/ENSG00000196396/ENSG00000092969/ENSG00000172232/ENSG00000111859/ENSG00000173947/ENSG00000118046/ENSG00000198612/ENSG00000169116/ENSG00000141564/ENSG00000104872/ENSG00000004975/ENSG00000144118/ENSG00000067606/ENSG00000111907/ENSG00000169071/ENSG00000111897/ENSG00000140443/ENSG00000160284/ENSG00000168067/ENSG00000163932/ENSG00000096384/ENSG00000167191/ENSG00000102760/ENSG00000181634/ENSG00000084764/ENSG00000101210/ENSG00000034152/ENSG00000126934/ENSG00000070886/ENSG00000272398/ENSG00000159640/ENSG00000102547/ENSG00000185483/ENSG00000143013/ENSG00000146648/ENSG00000146904/ENSG00000132535/ENSG00000004660/ENSG00000066468/ENSG00000114739/ENSG00000135439/ENSG00000145431/ENSG00000197122/ENSG00000163251/ENSG00000140538/ENSG00000106617/ENSG00000114251/ENSG00000136848/ENSG00000146216/ENSG00000168646/ENSG00000091972/ENSG00000137801/ENSG00000124205/ENSG00000198668/ENSG00000113520/ENSG00000204305/ENSG00000171867/ENSG00000197561/ENSG00000176749/ENSG00000102468/ENSG00000204580/ENSG00000165731/ENSG00000160293/ENSG00000124762/ENSG00000120738/ENSG00000120899/ENSG00000169252/ENSG00000043462/ENSG00000163513/ENSG00000100726/ENSG00000142627/ENSG00000185043/ENSG00000146192/ENSG00000151651/ENSG00000157193/ENSG00000184216/ENSG00000149091/ENSG00000077782/ENSG00000120885/ENSG00000100311/ENSG00000167207/ENSG00000160867/ENSG00000110092/ENSG00000113369/ENSG00000149930/ENSG00000103653/ENSG00000103275/ENSG00000133048/ENSG00000008710/ENSG00000197461/ENSG00000174775/ENSG00000135744/ENSG00000112715/ENSG00000160014/ENSG00000111276/ENSG00000120907/ENSG00000166886/ENSG00000185652/ENSG00000105325/ENSG00000039650/ENSG00000076984/ENSG00000118971/ENSG00000103043/ENSG00000113721/ENSG00000126353/ENSG00000142871/ENSG00000184371/ENSG00000142208/ENSG00000183087/ENSG00000175920/ENSG00000136826/ENSG00000076604/ENSG00000068078/ENSG00000127586/ENSG00000110651
GO:0035966	BP	response to topologically incorrect protein	134	-1.55594	0.00401668	0.0207626	ENSG00000185122/ENSG00000168936/ENSG00000105664/ENSG00000153094/ENSG00000096384/ENSG00000116044/ENSG00000151778/ENSG00000140943/ENSG00000148719/ENSG00000071051/ENSG00000165572/ENSG00000136848/ENSG00000131871/ENSG00000137801/ENSG00000152137/ENSG00000051108/ENSG00000064687/ENSG00000176720/ENSG00000151929/ENSG00000126803/ENSG00000145675/ENSG00000109971/ENSG00000198855/ENSG00000120885/ENSG00000110092/ENSG00000070423/ENSG00000149257/ENSG00000204388/ENSG00000087074/ENSG00000109501/ENSG00000113739/ENSG00000135924/ENSG00000137094/ENSG00000099958/ENSG00000204389/ENSG00000173641
GO:0043235	CC	receptor complex	353	-1.55566	0.000132289	0.00134621	ENSG00000151892/ENSG00000169071/ENSG00000140443/ENSG00000123560/ENSG00000077238/ENSG00000102312/ENSG00000096384/ENSG00000132329/ENSG00000167191/ENSG00000096433/ENSG00000106991/ENSG00000144668/ENSG00000026508/ENSG00000069702/ENSG00000102871/ENSG00000185483/ENSG00000146648/ENSG00000146904/ENSG00000132535/ENSG00000137070/ENSG00000066468/ENSG00000028137/ENSG00000268089/ENSG00000114739/ENSG00000211772/ENSG00000125845/ENSG00000140538/ENSG00000187730/ENSG00000110711/ENSG00000102468/ENSG00000204580/ENSG00000165731/ENSG00000102287/ENSG00000100385/ENSG00000166710/ENSG00000111679/ENSG00000120899/ENSG00000169252/ENSG00000163513/ENSG00000076356/ENSG00000142627/ENSG00000157193/ENSG00000156097/ENSG00000118257/ENSG00000160801/ENSG00000168546/ENSG00000077782/ENSG00000160867/ENSG00000137809/ENSG00000078549/ENSG00000149930/ENSG00000166949/ENSG00000138131/ENSG00000160716/ENSG00000120903/ENSG00000160255/ENSG00000174871/ENSG00000123384/ENSG00000139567/ENSG00000113721/ENSG00000196576/ENSG00000067182/ENSG00000116032/ENSG00000138080/ENSG00000149809/ENSG00000169962/ENSG00000204882/ENSG00000166126/ENSG00000164050/ENSG00000198753/ENSG00000004399/ENSG00000114554/ENSG00000130827/ENSG00000076604/ENSG00000101204/ENSG00000122756/ENSG00000068078/ENSG00000148400/ENSG00000196924/ENSG00000064201/ENSG00000186350/ENSG00000179921
GO:0046634	BP	regulation of alpha-beta T cell activation	94	-1.55468	0.00780302	0.0346776	ENSG00000107485/ENSG00000170298/ENSG00000109906/ENSG00000067606/ENSG00000106571/ENSG00000112149/ENSG00000077238/ENSG00000183655/ENSG00000020633/ENSG00000125347/ENSG00000164889/ENSG00000057657/ENSG00000171916/ENSG00000204592/ENSG00000113520/ENSG00000204305/ENSG00000196839/ENSG00000168961/ENSG00000164690/ENSG00000163513/ENSG00000136630/ENSG00000160685/ENSG00000143772/ENSG00000121653/ENSG00000113916/ENSG00000131759/ENSG00000101665/ENSG00000206503/ENSG00000157873/ENSG00000163874/ENSG00000110651
GO:1901890	BP	positive regulation of cell junction assembly	79	-1.55462	0.0124673	0.0495834	ENSG00000121871/ENSG00000197747/ENSG00000165300/ENSG00000171476/ENSG00000101463/ENSG00000124145/ENSG00000071054/ENSG00000131697/ENSG00000100034/ENSG00000128052/ENSG00000073712/ENSG00000105974/ENSG00000154928/ENSG00000184349/ENSG00000133216/ENSG00000139182/ENSG00000185070/ENSG00000104332/ENSG00000184564/ENSG00000186340/ENSG00000151208/ENSG00000089225/ENSG00000187764/ENSG00000142627/ENSG00000154764/ENSG00000181790/ENSG00000146242/ENSG00000181754/ENSG00000166949/ENSG00000188157/ENSG00000135744/ENSG00000112715/ENSG00000169992/ENSG00000084636/ENSG00000162552
GO:0099536	BP	synaptic signaling	643	-1.55449	5.33648e-06	9.18276e-05	ENSG00000112333/ENSG00000159842/ENSG00000117016/ENSG00000150093/ENSG00000110076/ENSG00000103496/ENSG00000148730/ENSG00000118432/ENSG00000133216/ENSG00000108852/ENSG00000142319/ENSG00000099365/ENSG00000118946/ENSG00000171132/ENSG00000154118/ENSG00000101938/ENSG00000196517/ENSG00000067606/ENSG00000139182/ENSG00000105662/ENSG00000169071/ENSG00000105402/ENSG00000108405/ENSG00000123560/ENSG00000163812/ENSG00000070808/ENSG00000135821/ENSG00000104219/ENSG00000136449/ENSG00000038382/ENSG00000096433/ENSG00000104863/ENSG00000124493/ENSG00000113758/ENSG00000112658/ENSG00000197381/ENSG00000131095/ENSG00000110881/ENSG00000140937/ENSG00000159640/ENSG00000197971/ENSG00000197283/ENSG00000173039/ENSG00000159164/ENSG00000164082/ENSG00000112759/ENSG00000106236/ENSG00000114353/ENSG00000196811/ENSG00000100321/ENSG00000168621/ENSG00000132535/ENSG00000061337/ENSG00000268089/ENSG00000011347/ENSG00000120049/ENSG00000168309/ENSG00000058404/ENSG00000131711/ENSG00000197122/ENSG00000124181/ENSG00000198010/ENSG00000135333/ENSG00000187730/ENSG00000101489/ENSG00000114251/ENSG00000186716/ENSG00000181031/ENSG00000272636/ENSG00000159899/ENSG00000073756/ENSG00000058335/ENSG00000184144/ENSG00000010810/ENSG00000128245/ENSG00000204305/ENSG00000101098/ENSG00000171867/ENSG00000167535/ENSG00000170385/ENSG00000123358/ENSG00000205363/ENSG00000018625/ENSG00000176749/ENSG00000102468/ENSG00000109099/ENSG00000174576/ENSG00000116661/ENSG00000102287/ENSG00000149575/ENSG00000134780/ENSG00000120899/ENSG00000169252/ENSG00000143740/ENSG00000124067/ENSG00000180900/ENSG00000123454/ENSG00000143761/ENSG00000150995/ENSG00000154764/ENSG00000158445/ENSG00000157193/ENSG00000129749/ENSG00000166963/ENSG00000108523/ENSG00000008735/ENSG00000006210/ENSG00000108773/ENSG00000175029/ENSG00000149091/ENSG00000181790/ENSG00000113749/ENSG00000137825/ENSG00000146242/ENSG00000137285/ENSG00000101298/ENSG00000100968/ENSG00000162383/ENSG00000168081/ENSG00000145632/ENSG00000176248/ENSG00000160716/ENSG00000120903/ENSG00000100302/ENSG00000188157/ENSG00000087085/ENSG00000251322/ENSG00000174775/ENSG00000186111/ENSG00000135744/ENSG00000160014/ENSG00000120907/ENSG00000170498/ENSG00000175866/ENSG00000174871/ENSG00000121764/ENSG00000171246/ENSG00000173020/ENSG00000006283/ENSG00000121297/ENSG00000169992/ENSG00000131389/ENSG00000184985/ENSG00000075073/ENSG00000075043/ENSG00000131759/ENSG00000116032/ENSG00000204314/ENSG00000169220/ENSG00000131188/ENSG00000142208/ENSG00000180155/ENSG00000171303/ENSG00000088256/ENSG00000183092/ENSG00000020129/ENSG00000007516/ENSG00000113504/ENSG00000184702/ENSG00000107404/ENSG00000101204/ENSG00000165802/ENSG00000180176/ENSG00000149043
GO:0021700	BP	developmental maturation	257	-1.55346	0.000737717	0.00542786	ENSG00000054356/ENSG00000179776/ENSG00000182197/ENSG00000129514/ENSG00000069482/ENSG00000107954/ENSG00000128052/ENSG00000139767/ENSG00000117399/ENSG00000140090/ENSG00000124813/ENSG00000162599/ENSG00000118508/ENSG00000168036/ENSG00000169884/ENSG00000071242/ENSG00000118276/ENSG00000065000/ENSG00000100987/ENSG00000175197/ENSG00000103489/ENSG00000170819/ENSG00000092969/ENSG00000070729/ENSG00000107485/ENSG00000173868/ENSG00000109906/ENSG00000105568/ENSG00000074660/ENSG00000099864/ENSG00000186417/ENSG00000101938/ENSG00000143839/ENSG00000064999/ENSG00000169018/ENSG00000071539/ENSG00000197599/ENSG00000151617/ENSG00000070886/ENSG00000153234/ENSG00000147416/ENSG00000159720/ENSG00000132535/ENSG00000135404/ENSG00000115257/ENSG00000120049/ENSG00000058404/ENSG00000131711/ENSG00000120451/ENSG00000125845/ENSG00000163251/ENSG00000114251/ENSG00000071553/ENSG00000114547/ENSG00000178951/ENSG00000136848/ENSG00000136378/ENSG00000159899/ENSG00000184144/ENSG00000119866/ENSG00000135414/ENSG00000176749/ENSG00000087245/ENSG00000114383/ENSG00000165731/ENSG00000187764/ENSG00000171791/ENSG00000120899/ENSG00000149922/ENSG00000158445/ENSG00000100425/ENSG00000090316/ENSG00000160801/ENSG00000006210/ENSG00000153902/ENSG00000116016/ENSG00000177706/ENSG00000100968/ENSG00000176248/ENSG00000225697/ENSG00000188157/ENSG00000112715/ENSG00000179348/ENSG00000136160/ENSG00000139567/ENSG00000100078/ENSG00000166341/ENSG00000137409/ENSG00000163930/ENSG00000170989/ENSG00000005513/ENSG00000120149/ENSG00000007516/ENSG00000164050/ENSG00000127528/ENSG00000068078/ENSG00000104903
GO:0002695	BP	negative regulation of leukocyte activation	151	-1.55329	0.00208582	0.0125358	ENSG00000131981/ENSG00000124508/ENSG00000100263/ENSG00000170298/ENSG00000158786/ENSG00000118432/ENSG00000108861/ENSG00000106571/ENSG00000184599/ENSG00000077238/ENSG00000020633/ENSG00000104332/ENSG00000125347/ENSG00000164889/ENSG00000171916/ENSG00000186716/ENSG00000030582/ENSG00000151208/ENSG00000091972/ENSG00000113520/ENSG00000171867/ENSG00000168961/ENSG00000112679/ENSG00000111679/ENSG00000164690/ENSG00000180900/ENSG00000077984/ENSG00000002822/ENSG00000089692/ENSG00000041880/ENSG00000006210/ENSG00000136630/ENSG00000118503/ENSG00000160685/ENSG00000113916/ENSG00000137507/ENSG00000101665/ENSG00000157873/ENSG00000163874/ENSG00000162511/ENSG00000126368/ENSG00000125378/ENSG00000064201
GO:0032612	BP	interleukin-1 production	77	-1.55299	0.0116974	0.0471952	ENSG00000163362/ENSG00000198053/ENSG00000115590/ENSG00000163251/ENSG00000114251/ENSG00000204305/ENSG00000168961/ENSG00000120738/ENSG00000213694/ENSG00000006210/ENSG00000073150/ENSG00000167207/ENSG00000118503/ENSG00000166949/ENSG00000104518/ENSG00000126353/ENSG00000228278/ENSG00000016082/ENSG00000137752/ENSG00000224051/ENSG00000183087/ENSG00000163874
GO:0032652	BP	regulation of interleukin-1 production	77	-1.55299	0.0116974	0.0471952	ENSG00000163362/ENSG00000198053/ENSG00000115590/ENSG00000163251/ENSG00000114251/ENSG00000204305/ENSG00000168961/ENSG00000120738/ENSG00000213694/ENSG00000006210/ENSG00000073150/ENSG00000167207/ENSG00000118503/ENSG00000166949/ENSG00000104518/ENSG00000126353/ENSG00000228278/ENSG00000016082/ENSG00000137752/ENSG00000224051/ENSG00000183087/ENSG00000163874
GO:0090276	BP	regulation of peptide hormone secretion	145	-1.5517	0.00356282	0.0189337	ENSG00000006071/ENSG00000166501/ENSG00000184349/ENSG00000138796/ENSG00000133794/ENSG00000106633/ENSG00000131620/ENSG00000103496/ENSG00000172375/ENSG00000118432/ENSG00000171132/ENSG00000145103/ENSG00000118263/ENSG00000102225/ENSG00000135821/ENSG00000148737/ENSG00000150907/ENSG00000104332/ENSG00000011347/ENSG00000119714/ENSG00000149577/ENSG00000137288/ENSG00000181031/ENSG00000272636/ENSG00000132326/ENSG00000163083/ENSG00000072310/ENSG00000187486/ENSG00000136573/ENSG00000124766/ENSG00000100604/ENSG00000150995/ENSG00000158445/ENSG00000174672/ENSG00000170498/ENSG00000173175/ENSG00000169992/ENSG00000016082/ENSG00000142330/ENSG00000167470/ENSG00000177542/ENSG00000088256/ENSG00000007516/ENSG00000141959/ENSG00000110719/ENSG00000126368
GO:0042826	MF	histone deacetylase binding	99	-1.55159	0.00686457	0.031292	ENSG00000090447/ENSG00000165617/ENSG00000112333/ENSG00000069399/ENSG00000108840/ENSG00000106571/ENSG00000096384/ENSG00000112658/ENSG00000143799/ENSG00000173039/ENSG00000116604/ENSG00000142178/ENSG00000148411/ENSG00000174744/ENSG00000108773/ENSG00000149480/ENSG00000110092/ENSG00000148677/ENSG00000068024/ENSG00000160685/ENSG00000204388/ENSG00000182979/ENSG00000141497/ENSG00000131759/ENSG00000196498/ENSG00000204389/ENSG00000177374
GO:0050773	BP	regulation of dendrite development	93	-1.55154	0.00535072	0.0259707	ENSG00000162065/ENSG00000118046/ENSG00000184402/ENSG00000168389/ENSG00000112333/ENSG00000103264/ENSG00000112175/ENSG00000133216/ENSG00000105662/ENSG00000125249/ENSG00000113758/ENSG00000165527/ENSG00000101144/ENSG00000132535/ENSG00000061337/ENSG00000058404/ENSG00000136848/ENSG00000114745/ENSG00000119866/ENSG00000128245/ENSG00000124839/ENSG00000187764/ENSG00000170684/ENSG00000157193/ENSG00000171798/ENSG00000137825/ENSG00000124006/ENSG00000100968/ENSG00000176248/ENSG00000160716/ENSG00000175866/ENSG00000165802
GO:0044409	BP	entry into host	121	-1.54856	0.00633402	0.0294066	ENSG00000104142/ENSG00000141458/ENSG00000092445/ENSG00000138760/ENSG00000116525/ENSG00000121060/ENSG00000146425/ENSG00000198049/ENSG00000105974/ENSG00000188313/ENSG00000135047/ENSG00000164171/ENSG00000139514/ENSG00000117090/ENSG00000150093/ENSG00000179583/ENSG00000085265/ENSG00000204613/ENSG00000100097/ENSG00000184990/ENSG00000205420/ENSG00000105971/ENSG00000146648/ENSG00000088827/ENSG00000149294/ENSG00000197122/ENSG00000168961/ENSG00000102468/ENSG00000148180/ENSG00000154370/ENSG00000142627/ENSG00000166311/ENSG00000164733/ENSG00000185201/ENSG00000172270/ENSG00000171206/ENSG00000160932/ENSG00000110400/ENSG00000173020/ENSG00000204388/ENSG00000140564/ENSG00000157873/ENSG00000162341/ENSG00000183087/ENSG00000204389/ENSG00000110651
GO:0008154	BP	actin polymerization or depolymerization	165	-1.54834	0.00383199	0.0200607	ENSG00000112902/ENSG00000090924/ENSG00000149564/ENSG00000049540/ENSG00000196405/ENSG00000197321/ENSG00000197872/ENSG00000107104/ENSG00000149798/ENSG00000115306/ENSG00000171132/ENSG00000158856/ENSG00000070610/ENSG00000163431/ENSG00000160284/ENSG00000135407/ENSG00000133816/ENSG00000085733/ENSG00000163932/ENSG00000247596/ENSG00000243156/ENSG00000137460/ENSG00000124126/ENSG00000084112/ENSG00000071051/ENSG00000134775/ENSG00000165527/ENSG00000172830/ENSG00000103187/ENSG00000168309/ENSG00000140368/ENSG00000198736/ENSG00000148180/ENSG00000120899/ENSG00000108819/ENSG00000167965/ENSG00000146122/ENSG00000177731/ENSG00000164877/ENSG00000077549/ENSG00000135596/ENSG00000183853/ENSG00000107562/ENSG00000100092/ENSG00000175866/ENSG00000159753/ENSG00000137877/ENSG00000126353/ENSG00000136059/ENSG00000102879/ENSG00000136717/ENSG00000203485/ENSG00000130787/ENSG00000071127
GO:0007265	BP	Ras protein signal transduction	280	-1.54831	0.000433823	0.00353359	ENSG00000160007/ENSG00000168256/ENSG00000132694/ENSG00000071054/ENSG00000173848/ENSG00000168542/ENSG00000146094/ENSG00000138193/ENSG00000075275/ENSG00000099331/ENSG00000111737/ENSG00000168118/ENSG00000174429/ENSG00000151491/ENSG00000111913/ENSG00000100351/ENSG00000146535/ENSG00000137486/ENSG00000049130/ENSG00000114993/ENSG00000138685/ENSG00000242173/ENSG00000170776/ENSG00000198121/ENSG00000137575/ENSG00000070193/ENSG00000177105/ENSG00000198837/ENSG00000109079/ENSG00000173706/ENSG00000092969/ENSG00000105339/ENSG00000120063/ENSG00000072422/ENSG00000005884/ENSG00000107104/ENSG00000154016/ENSG00000206418/ENSG00000068028/ENSG00000104695/ENSG00000076928/ENSG00000156011/ENSG00000150093/ENSG00000168939/ENSG00000123728/ENSG00000133216/ENSG00000166974/ENSG00000197256/ENSG00000100055/ENSG00000144118/ENSG00000126217/ENSG00000146005/ENSG00000275342/ENSG00000136279/ENSG00000158186/ENSG00000147459/ENSG00000125249/ENSG00000197283/ENSG00000165527/ENSG00000165572/ENSG00000135898/ENSG00000120645/ENSG00000133121/ENSG00000197457/ENSG00000136158/ENSG00000171680/ENSG00000197122/ENSG00000136828/ENSG00000141068/ENSG00000114547/ENSG00000186716/ENSG00000136848/ENSG00000010322/ENSG00000058335/ENSG00000105137/ENSG00000039523/ENSG00000178623/ENSG00000107263/ENSG00000164692/ENSG00000205336/ENSG00000124762/ENSG00000160271/ENSG00000059915/ENSG00000198915/ENSG00000110906/ENSG00000125170/ENSG00000111348/ENSG00000187678/ENSG00000164056/ENSG00000099949/ENSG00000147443/ENSG00000145632/ENSG00000143772/ENSG00000130052/ENSG00000113916/ENSG00000174775/ENSG00000120907/ENSG00000144711/ENSG00000100092/ENSG00000127533/ENSG00000113721/ENSG00000101199/ENSG00000184371/ENSG00000185989/ENSG00000203879/ENSG00000204882/ENSG00000100359/ENSG00000079337/ENSG00000040608/ENSG00000148400
GO:0007009	BP	plasma membrane organization	144	-1.5481	0.00413258	0.021235	ENSG00000128274/ENSG00000182310/ENSG00000130703/ENSG00000105974/ENSG00000171044/ENSG00000188313/ENSG00000109062/ENSG00000092969/ENSG00000010278/ENSG00000181652/ENSG00000100139/ENSG00000147457/ENSG00000176108/ENSG00000100266/ENSG00000103496/ENSG00000101421/ENSG00000115306/ENSG00000198925/ENSG00000168497/ENSG00000163932/ENSG00000105971/ENSG00000105227/ENSG00000105221/ENSG00000101986/ENSG00000132613/ENSG00000011347/ENSG00000182718/ENSG00000165912/ENSG00000124920/ENSG00000114547/ENSG00000131165/ENSG00000117560/ENSG00000185101/ENSG00000173548/ENSG00000100345/ENSG00000148180/ENSG00000064687/ENSG00000158156/ENSG00000178996/ENSG00000166311/ENSG00000197043/ENSG00000120885/ENSG00000188488/ENSG00000187616/ENSG00000175866/ENSG00000049656/ENSG00000147439/ENSG00000275591/ENSG00000178209/ENSG00000142208/ENSG00000130635/ENSG00000136717
GO:0051897	BP	positive regulation of protein kinase B signaling	86	-1.54744	0.0115745	0.0469425	ENSG00000141480/ENSG00000112902/ENSG00000126218/ENSG00000107485/ENSG00000117525/ENSG00000150093/ENSG00000173918/ENSG00000140443/ENSG00000147324/ENSG00000096384/ENSG00000106991/ENSG00000148737/ENSG00000146648/ENSG00000136158/ENSG00000197122/ENSG00000137801/ENSG00000165731/ENSG00000115461/ENSG00000151651/ENSG00000180543/ENSG00000006210/ENSG00000164976/ENSG00000077782/ENSG00000146242/ENSG00000133048/ENSG00000197461/ENSG00000100302/ENSG00000057593/ENSG00000126353/ENSG00000183087/ENSG00000099985
GO:0032436	BP	positive regulation of proteasomal ubiquitin-dependent protein catabolic process	86	-1.54704	0.0115745	0.0469425	ENSG00000178381/ENSG00000185825/ENSG00000116044/ENSG00000103363/ENSG00000141551/ENSG00000173334/ENSG00000168646/ENSG00000051108/ENSG00000120885/ENSG00000104969/ENSG00000071575/ENSG00000204388/ENSG00000105325/ENSG00000101665/ENSG00000135924/ENSG00000142208/ENSG00000129993/ENSG00000157119/ENSG00000204389/ENSG00000107404/ENSG00000145506
GO:0071453	BP	cellular response to oxygen levels	129	-1.54669	0.00858877	0.0373393	ENSG00000074800/ENSG00000116044/ENSG00000102760/ENSG00000124212/ENSG00000150907/ENSG00000104332/ENSG00000112759/ENSG00000172046/ENSG00000101144/ENSG00000159720/ENSG00000159167/ENSG00000119772/ENSG00000160200/ENSG00000197122/ENSG00000165272/ENSG00000101280/ENSG00000176171/ENSG00000071553/ENSG00000073756/ENSG00000171791/ENSG00000120738/ENSG00000140939/ENSG00000251562/ENSG00000026103/ENSG00000151651/ENSG00000184216/ENSG00000167965/ENSG00000141448/ENSG00000185650/ENSG00000116016/ENSG00000181856/ENSG00000112715/ENSG00000111276/ENSG00000113739/ENSG00000142208/ENSG00000171303/ENSG00000148400/ENSG00000170345
GO:0034109	BP	homotypic cell-cell adhesion	75	-1.54599	0.00892647	0.0384855	ENSG00000087460/ENSG00000101608/ENSG00000158856/ENSG00000105664/ENSG00000111252/ENSG00000173918/ENSG00000163932/ENSG00000213719/ENSG00000137076/ENSG00000172500/ENSG00000100345/ENSG00000111679/ENSG00000187800/ENSG00000159176/ENSG00000127533/ENSG00000183779/ENSG00000099834/ENSG00000138080/ENSG00000196924/ENSG00000064201
GO:0032103	BP	positive regulation of response to external stimulus	438	-1.54414	6.6806e-05	0.000766941	ENSG00000092445/ENSG00000023445/ENSG00000111913/ENSG00000070010/ENSG00000136869/ENSG00000153162/ENSG00000108561/ENSG00000135334/ENSG00000172349/ENSG00000104368/ENSG00000116525/ENSG00000137033/ENSG00000138685/ENSG00000112562/ENSG00000160703/ENSG00000100034/ENSG00000263528/ENSG00000198121/ENSG00000117586/ENSG00000154229/ENSG00000102882/ENSG00000128052/ENSG00000174125/ENSG00000105372/ENSG00000176046/ENSG00000145365/ENSG00000105974/ENSG00000070193/ENSG00000156427/ENSG00000161643/ENSG00000187554/ENSG00000188313/ENSG00000011600/ENSG00000107560/ENSG00000101017/ENSG00000141480/ENSG00000112902/ENSG00000134954/ENSG00000163565/ENSG00000177663/ENSG00000164171/ENSG00000172232/ENSG00000107175/ENSG00000108771/ENSG00000111859/ENSG00000117525/ENSG00000117090/ENSG00000118004/ENSG00000140853/ENSG00000083799/ENSG00000103496/ENSG00000145777/ENSG00000118432/ENSG00000074660/ENSG00000171132/ENSG00000188056/ENSG00000085265/ENSG00000110446/ENSG00000140443/ENSG00000150593/ENSG00000104415/ENSG00000156711/ENSG00000184599/ENSG00000147324/ENSG00000100097/ENSG00000167191/ENSG00000168495/ENSG00000163362/ENSG00000159640/ENSG00000173039/ENSG00000134321/ENSG00000102871/ENSG00000114738/ENSG00000125347/ENSG00000154124/ENSG00000213654/ENSG00000174600/ENSG00000134061/ENSG00000139370/ENSG00000197122/ENSG00000179630/ENSG00000140538/ENSG00000186642/ENSG00000204592/ENSG00000276600/ENSG00000114251/ENSG00000167711/ENSG00000030582/ENSG00000174885/ENSG00000136848/ENSG00000169871/ENSG00000146216/ENSG00000073756/ENSG00000162889/ENSG00000137801/ENSG00000124205/ENSG00000131378/ENSG00000010810/ENSG00000113520/ENSG00000204305/ENSG00000132965/ENSG00000168961/ENSG00000245532/ENSG00000126456/ENSG00000102572/ENSG00000128340/ENSG00000120899/ENSG00000146063/ENSG00000162676/ENSG00000151651/ENSG00000184216/ENSG00000089692/ENSG00000006210/ENSG00000105298/ENSG00000077782/ENSG00000146242/ENSG00000100311/ENSG00000167207/ENSG00000173269/ENSG00000117407/ENSG00000118503/ENSG00000166949/ENSG00000149476/ENSG00000160339/ENSG00000145901/ENSG00000107562/ENSG00000135744/ENSG00000112715/ENSG00000127129/ENSG00000119630/ENSG00000057593/ENSG00000075240/ENSG00000185652/ENSG00000204388/ENSG00000051523/ENSG00000125734/ENSG00000187796/ENSG00000100078/ENSG00000113721/ENSG00000160959/ENSG00000126353/ENSG00000067182/ENSG00000170989/ENSG00000184371/ENSG00000137752/ENSG00000138080/ENSG00000183087/ENSG00000099985/ENSG00000131669/ENSG00000204389/ENSG00000126368/ENSG00000196924/ENSG00000185507/ENSG00000110651
GO:0006694	BP	steroid biosynthetic process	137	-1.54401	0.00409215	0.0210689	ENSG00000148795/ENSG00000112175/ENSG00000131748/ENSG00000067064/ENSG00000110921/ENSG00000140443/ENSG00000111012/ENSG00000227471/ENSG00000006025/ENSG00000137869/ENSG00000140943/ENSG00000164211/ENSG00000160285/ENSG00000185630/ENSG00000172893/ENSG00000163453/ENSG00000159348/ENSG00000125845/ENSG00000277893/ENSG00000100300/ENSG00000106617/ENSG00000161513/ENSG00000072310/ENSG00000168066/ENSG00000167508/ENSG00000140691/ENSG00000120738/ENSG00000162676/ENSG00000145214/ENSG00000160867/ENSG00000079459/ENSG00000163399/ENSG00000136931/ENSG00000198848/ENSG00000049239/ENSG00000050165/ENSG00000166394/ENSG00000124216/ENSG00000149809/ENSG00000162552/ENSG00000196557/ENSG00000126368
GO:0099175	BP	regulation of postsynapse organization	86	-1.54303	0.0117659	0.047339	ENSG00000169071/ENSG00000128805/ENSG00000113758/ENSG00000061337/ENSG00000001617/ENSG00000058404/ENSG00000135333/ENSG00000114251/ENSG00000010810/ENSG00000171867/ENSG00000176749/ENSG00000088899/ENSG00000120899/ENSG00000154764/ENSG00000157193/ENSG00000118257/ENSG00000109971/ENSG00000137825/ENSG00000130294/ENSG00000251322/ENSG00000175866/ENSG00000004777/ENSG00000142208/ENSG00000107404
GO:0061387	BP	regulation of extent of cell growth	94	-1.54268	0.00855967	0.037285	ENSG00000187122/ENSG00000112902/ENSG00000179242/ENSG00000143320/ENSG00000184349/ENSG00000143434/ENSG00000092421/ENSG00000187688/ENSG00000082684/ENSG00000085733/ENSG00000247596/ENSG00000112658/ENSG00000001617/ENSG00000131711/ENSG00000135333/ENSG00000114251/ENSG00000130558/ENSG00000187764/ENSG00000108830/ENSG00000010319/ENSG00000168758/ENSG00000176248/ENSG00000107562/ENSG00000112715/ENSG00000177169/ENSG00000138623/ENSG00000203879/ENSG00000012171/ENSG00000040608/ENSG00000130827
GO:0031490	MF	chromatin DNA binding	88	-1.54138	0.00943622	0.0401722	ENSG00000153187/ENSG00000109819/ENSG00000185122/ENSG00000134317/ENSG00000124191/ENSG00000132471/ENSG00000163508/ENSG00000136535/ENSG00000148704/ENSG00000112658/ENSG00000108604/ENSG00000173039/ENSG00000071655/ENSG00000150907/ENSG00000118689/ENSG00000113648/ENSG00000007372/ENSG00000064932/ENSG00000149480/ENSG00000158055/ENSG00000166949/ENSG00000130402/ENSG00000113916/ENSG00000179094/ENSG00000163930/ENSG00000131759/ENSG00000168453/ENSG00000136826/ENSG00000132510/ENSG00000148400
GO:0045833	BP	negative regulation of lipid metabolic process	81	-1.54095	0.00950965	0.0404407	ENSG00000163485/ENSG00000109320/ENSG00000137642/ENSG00000134324/ENSG00000139990/ENSG00000165953/ENSG00000168389/ENSG00000112175/ENSG00000118432/ENSG00000100100/ENSG00000150867/ENSG00000111012/ENSG00000062282/ENSG00000141431/ENSG00000183655/ENSG00000172057/ENSG00000142178/ENSG00000125845/ENSG00000136848/ENSG00000181404/ENSG00000162676/ENSG00000100311/ENSG00000163399/ENSG00000153395/ENSG00000197461/ENSG00000050165/ENSG00000107331/ENSG00000124216/ENSG00000142208/ENSG00000162552/ENSG00000072778
GO:1902904	BP	negative regulation of supramolecular fiber organization	134	-1.54034	0.00533644	0.0259175	ENSG00000132376/ENSG00000197321/ENSG00000107104/ENSG00000185133/ENSG00000115306/ENSG00000141556/ENSG00000158856/ENSG00000163431/ENSG00000135407/ENSG00000163932/ENSG00000128849/ENSG00000247596/ENSG00000102606/ENSG00000115266/ENSG00000084112/ENSG00000134775/ENSG00000172830/ENSG00000180834/ENSG00000131711/ENSG00000100399/ENSG00000186635/ENSG00000148180/ENSG00000185043/ENSG00000140854/ENSG00000145675/ENSG00000109971/ENSG00000177731/ENSG00000120885/ENSG00000158106/ENSG00000077549/ENSG00000251322/ENSG00000159753/ENSG00000137877/ENSG00000136059/ENSG00000170989/ENSG00000138080/ENSG00000109846/ENSG00000102879/ENSG00000130787/ENSG00000172725
GO:0051100	BP	negative regulation of binding	127	-1.54001	0.00427504	0.0217661	ENSG00000076864/ENSG00000135547/ENSG00000102882/ENSG00000101412/ENSG00000112208/ENSG00000213923/ENSG00000105974/ENSG00000148143/ENSG00000143537/ENSG00000141480/ENSG00000137642/ENSG00000175197/ENSG00000163565/ENSG00000090447/ENSG00000165617/ENSG00000074370/ENSG00000101160/ENSG00000144118/ENSG00000163932/ENSG00000172531/ENSG00000159640/ENSG00000112559/ENSG00000169174/ENSG00000184900/ENSG00000175595/ENSG00000146834/ENSG00000146216/ENSG00000132326/ENSG00000124762/ENSG00000166710/ENSG00000182175/ENSG00000169252/ENSG00000142949/ENSG00000163956/ENSG00000100311/ENSG00000167895/ENSG00000100968/ENSG00000104964/ENSG00000135924/ENSG00000142208/ENSG00000132688/ENSG00000120149/ENSG00000168334/ENSG00000127578/ENSG00000107404/ENSG00000179588/ENSG00000173714
GO:0061041	BP	regulation of wound healing	100	-1.53928	0.00531019	0.0258383	ENSG00000104368/ENSG00000174059/ENSG00000138685/ENSG00000112562/ENSG00000073712/ENSG00000110080/ENSG00000105974/ENSG00000162733/ENSG00000107796/ENSG00000006071/ENSG00000010278/ENSG00000107104/ENSG00000117525/ENSG00000164867/ENSG00000196581/ENSG00000150093/ENSG00000124782/ENSG00000133216/ENSG00000171132/ENSG00000158856/ENSG00000111252/ENSG00000173918/ENSG00000124193/ENSG00000104415/ENSG00000163932/ENSG00000065534/ENSG00000137857/ENSG00000116044/ENSG00000182718/ENSG00000167711/ENSG00000137801/ENSG00000103175/ENSG00000100311/ENSG00000118503/ENSG00000166949/ENSG00000219438/ENSG00000115718/ENSG00000197461/ENSG00000174775/ENSG00000057593/ENSG00000261150/ENSG00000138080/ENSG00000162552
GO:0022898	BP	regulation of transmembrane transporter activity	228	-1.53922	0.00152518	0.00977693	ENSG00000109062/ENSG00000006071/ENSG00000141750/ENSG00000115970/ENSG00000109689/ENSG00000089327/ENSG00000138622/ENSG00000150093/ENSG00000129244/ENSG00000133216/ENSG00000171132/ENSG00000154118/ENSG00000196517/ENSG00000158286/ENSG00000189043/ENSG00000151617/ENSG00000149596/ENSG00000162430/ENSG00000148175/ENSG00000177098/ENSG00000143153/ENSG00000138495/ENSG00000171631/ENSG00000132535/ENSG00000169174/ENSG00000120049/ENSG00000125510/ENSG00000013016/ENSG00000105711/ENSG00000058335/ENSG00000198668/ENSG00000128245/ENSG00000178623/ENSG00000171867/ENSG00000167535/ENSG00000026559/ENSG00000018625/ENSG00000185101/ENSG00000137193/ENSG00000120088/ENSG00000149575/ENSG00000171791/ENSG00000022267/ENSG00000166592/ENSG00000126803/ENSG00000120899/ENSG00000169252/ENSG00000165238/ENSG00000129159/ENSG00000099822/ENSG00000008735/ENSG00000164949/ENSG00000181754/ENSG00000130402/ENSG00000130528/ENSG00000121905/ENSG00000251322/ENSG00000160014/ENSG00000063176/ENSG00000174871/ENSG00000169992/ENSG00000124134/ENSG00000053918/ENSG00000108179/ENSG00000204314/ENSG00000143867/ENSG00000171303/ENSG00000099625
GO:0048015	BP	phosphatidylinositol-mediated signaling	146	-1.53913	0.00440677	0.0222912	ENSG00000090975/ENSG00000185483/ENSG00000146648/ENSG00000103197/ENSG00000137841/ENSG00000092820/ENSG00000145431/ENSG00000197122/ENSG00000124181/ENSG00000140538/ENSG00000136848/ENSG00000166924/ENSG00000187091/ENSG00000102468/ENSG00000204580/ENSG00000187764/ENSG00000111679/ENSG00000187800/ENSG00000145675/ENSG00000077782/ENSG00000100311/ENSG00000185650/ENSG00000149782/ENSG00000197461/ENSG00000186111/ENSG00000135744/ENSG00000215182/ENSG00000113721/ENSG00000107731/ENSG00000148384/ENSG00000142208/ENSG00000099985/ENSG00000164050/ENSG00000149527
GO:0071333	BP	cellular response to glucose stimulus	100	-1.53861	0.00531019	0.0258383	ENSG00000185950/ENSG00000104635/ENSG00000130856/ENSG00000162337/ENSG00000107560/ENSG00000006071/ENSG00000184349/ENSG00000131620/ENSG00000103496/ENSG00000172375/ENSG00000132386/ENSG00000104872/ENSG00000171132/ENSG00000118263/ENSG00000102225/ENSG00000140443/ENSG00000124253/ENSG00000112658/ENSG00000159640/ENSG00000112759/ENSG00000119714/ENSG00000149577/ENSG00000136574/ENSG00000133895/ENSG00000204305/ENSG00000124766/ENSG00000158445/ENSG00000174672/ENSG00000171246/ENSG00000173175/ENSG00000051523/ENSG00000183087/ENSG00000007516/ENSG00000113504/ENSG00000126368/ENSG00000180176
GO:0046649	BP	lymphocyte activation	605	-1.53861	4.65344e-06	8.20427e-05	ENSG00000105974/ENSG00000070193/ENSG00000106952/ENSG00000143842/ENSG00000168036/ENSG00000169884/ENSG00000182885/ENSG00000115085/ENSG00000065000/ENSG00000011600/ENSG00000132589/ENSG00000101017/ENSG00000107968/ENSG00000162692/ENSG00000277734/ENSG00000153029/ENSG00000134460/ENSG00000135047/ENSG00000069667/ENSG00000080503/ENSG00000111981/ENSG00000154928/ENSG00000166501/ENSG00000170476/ENSG00000143365/ENSG00000223865/ENSG00000131981/ENSG00000124508/ENSG00000185811/ENSG00000171793/ENSG00000111859/ENSG00000107485/ENSG00000139514/ENSG00000118046/ENSG00000153551/ENSG00000100263/ENSG00000082014/ENSG00000170298/ENSG00000117090/ENSG00000152804/ENSG00000136167/ENSG00000175467/ENSG00000069399/ENSG00000150093/ENSG00000109906/ENSG00000049618/ENSG00000158786/ENSG00000110777/ENSG00000100105/ENSG00000152518/ENSG00000133216/ENSG00000108861/ENSG00000108840/ENSG00000198026/ENSG00000197892/ENSG00000067606/ENSG00000163508/ENSG00000128815/ENSG00000184293/ENSG00000106571/ENSG00000112149/ENSG00000008513/ENSG00000163932/ENSG00000077238/ENSG00000092929/ENSG00000100097/ENSG00000124253/ENSG00000112658/ENSG00000183655/ENSG00000103855/ENSG00000026508/ENSG00000272398/ENSG00000108604/ENSG00000168071/ENSG00000020633/ENSG00000134321/ENSG00000124126/ENSG00000104332/ENSG00000185630/ENSG00000127152/ENSG00000125347/ENSG00000164889/ENSG00000071051/ENSG00000198053/ENSG00000101096/ENSG00000057657/ENSG00000028137/ENSG00000179344/ENSG00000134061/ENSG00000166407/ENSG00000171916/ENSG00000211772/ENSG00000139370/ENSG00000197122/ENSG00000118689/ENSG00000110448/ENSG00000163251/ENSG00000155760/ENSG00000177697/ENSG00000204592/ENSG00000178951/ENSG00000185129/ENSG00000133895/ENSG00000151208/ENSG00000010810/ENSG00000158714/ENSG00000113520/ENSG00000204305/ENSG00000171867/ENSG00000196839/ENSG00000168961/ENSG00000114383/ENSG00000112679/ENSG00000100345/ENSG00000027869/ENSG00000100385/ENSG00000148180/ENSG00000124762/ENSG00000166710/ENSG00000112473/ENSG00000171791/ENSG00000124766/ENSG00000111679/ENSG00000140691/ENSG00000120738/ENSG00000164690/ENSG00000128340/ENSG00000120899/ENSG00000163513/ENSG00000180900/ENSG00000151651/ENSG00000145675/ENSG00000067082/ENSG00000002822/ENSG00000106003/ENSG00000089692/ENSG00000041880/ENSG00000108773/ENSG00000140968/ENSG00000136630/ENSG00000167207/ENSG00000162298/ENSG00000071564/ENSG00000185650/ENSG00000118503/ENSG00000166949/ENSG00000068024/ENSG00000103653/ENSG00000074047/ENSG00000160685/ENSG00000081059/ENSG00000160716/ENSG00000153879/ENSG00000143772/ENSG00000121653/ENSG00000113916/ENSG00000178035/ENSG00000160683/ENSG00000056972/ENSG00000137507/ENSG00000126353/ENSG00000197976/ENSG00000133247/ENSG00000131759/ENSG00000157227/ENSG00000108175/ENSG00000101665/ENSG00000206503/ENSG00000157873/ENSG00000198719/ENSG00000132017/ENSG00000184916/ENSG00000003137/ENSG00000131188/ENSG00000142208/ENSG00000183087/ENSG00000160224/ENSG00000162552/ENSG00000090776/ENSG00000163874/ENSG00000162511/ENSG00000102879/ENSG00000110719/ENSG00000179588/ENSG00000101204/ENSG00000125378/ENSG00000104903/ENSG00000064201/ENSG00000110651
GO:0071900	BP	regulation of protein serine/threonine kinase activity	291	-1.53844	0.000859502	0.00615877	ENSG00000162337/ENSG00000105974/ENSG00000156427/ENSG00000145423/ENSG00000103888/ENSG00000168734/ENSG00000183283/ENSG00000101017/ENSG00000137642/ENSG00000111266/ENSG00000196396/ENSG00000173706/ENSG00000132376/ENSG00000183023/ENSG00000090447/ENSG00000152804/ENSG00000105219/ENSG00000141564/ENSG00000168939/ENSG00000104872/ENSG00000004975/ENSG00000144118/ENSG00000111252/ENSG00000111907/ENSG00000169071/ENSG00000160284/ENSG00000168067/ENSG00000150593/ENSG00000163932/ENSG00000102760/ENSG00000084764/ENSG00000163291/ENSG00000126934/ENSG00000272398/ENSG00000104332/ENSG00000146648/ENSG00000101144/ENSG00000168477/ENSG00000197019/ENSG00000136158/ENSG00000145431/ENSG00000160200/ENSG00000125845/ENSG00000197122/ENSG00000163251/ENSG00000140538/ENSG00000106617/ENSG00000127564/ENSG00000141068/ENSG00000114251/ENSG00000136848/ENSG00000173334/ENSG00000133895/ENSG00000137801/ENSG00000124205/ENSG00000198668/ENSG00000204305/ENSG00000197561/ENSG00000176749/ENSG00000102468/ENSG00000131771/ENSG00000124762/ENSG00000113648/ENSG00000111679/ENSG00000185359/ENSG00000120899/ENSG00000169252/ENSG00000100726/ENSG00000185043/ENSG00000146192/ENSG00000151651/ENSG00000184216/ENSG00000187678/ENSG00000166311/ENSG00000164056/ENSG00000077782/ENSG00000100311/ENSG00000167207/ENSG00000110092/ENSG00000118503/ENSG00000103653/ENSG00000008710/ENSG00000197461/ENSG00000121653/ENSG00000071575/ENSG00000174775/ENSG00000135744/ENSG00000112715/ENSG00000160014/ENSG00000111276/ENSG00000185551/ENSG00000185652/ENSG00000076984/ENSG00000173531/ENSG00000118971/ENSG00000113721/ENSG00000169220/ENSG00000164086/ENSG00000142208/ENSG00000125378
GO:1901800	BP	positive regulation of proteasomal protein catabolic process	106	-1.53843	0.00707375	0.0321443	ENSG00000146373/ENSG00000137033/ENSG00000111667/ENSG00000117399/ENSG00000176046/ENSG00000112208/ENSG00000165916/ENSG00000213923/ENSG00000105974/ENSG00000173846/ENSG00000151692/ENSG00000103549/ENSG00000178381/ENSG00000185825/ENSG00000006025/ENSG00000116044/ENSG00000103363/ENSG00000141551/ENSG00000136848/ENSG00000173334/ENSG00000168646/ENSG00000051108/ENSG00000120885/ENSG00000104969/ENSG00000071575/ENSG00000204388/ENSG00000105325/ENSG00000101665/ENSG00000135924/ENSG00000142208/ENSG00000129993/ENSG00000157119/ENSG00000204389/ENSG00000107404/ENSG00000182087/ENSG00000145506
GO:0036477	CC	somatodendritic compartment	724	-1.5384	1.00098e-06	2.18562e-05	ENSG00000077063/ENSG00000132589/ENSG00000168280/ENSG00000141480/ENSG00000137642/ENSG00000173846/ENSG00000103546/ENSG00000115415/ENSG00000126767/ENSG00000277363/ENSG00000126243/ENSG00000132872/ENSG00000185924/ENSG00000092969/ENSG00000154928/ENSG00000130638/ENSG00000138758/ENSG00000146477/ENSG00000139826/ENSG00000183023/ENSG00000156642/ENSG00000141933/ENSG00000095397/ENSG00000153187/ENSG00000064692/ENSG00000185133/ENSG00000138622/ENSG00000162909/ENSG00000159842/ENSG00000186501/ENSG00000255529/ENSG00000103264/ENSG00000141564/ENSG00000150093/ENSG00000177301/ENSG00000105568/ENSG00000148795/ENSG00000103496/ENSG00000132386/ENSG00000213949/ENSG00000133216/ENSG00000108852/ENSG00000142319/ENSG00000186479/ENSG00000104290/ENSG00000099864/ENSG00000185920/ENSG00000109047/ENSG00000154678/ENSG00000067606/ENSG00000146005/ENSG00000139182/ENSG00000105662/ENSG00000151892/ENSG00000169071/ENSG00000090372/ENSG00000140443/ENSG00000204843/ENSG00000085733/ENSG00000136279/ENSG00000096384/ENSG00000070808/ENSG00000135821/ENSG00000172531/ENSG00000096433/ENSG00000102606/ENSG00000124772/ENSG00000113758/ENSG00000129467/ENSG00000103154/ENSG00000020577/ENSG00000197705/ENSG00000115286/ENSG00000197971/ENSG00000197283/ENSG00000130479/ENSG00000159164/ENSG00000225968/ENSG00000164082/ENSG00000224389/ENSG00000130707/ENSG00000114353/ENSG00000181788/ENSG00000148357/ENSG00000132535/ENSG00000061337/ENSG00000138834/ENSG00000151067/ENSG00000028137/ENSG00000120049/ENSG00000111077/ENSG00000131711/ENSG00000116852/ENSG00000197122/ENSG00000277893/ENSG00000167100/ENSG00000100599/ENSG00000163251/ENSG00000135333/ENSG00000187730/ENSG00000176171/ENSG00000186716/ENSG00000136848/ENSG00000185129/ENSG00000146216/ENSG00000073670/ENSG00000171385/ENSG00000105711/ENSG00000091972/ENSG00000107130/ENSG00000171617/ENSG00000184144/ENSG00000010810/ENSG00000144596/ENSG00000244731/ENSG00000171867/ENSG00000143801/ENSG00000125952/ENSG00000130558/ENSG00000124839/ENSG00000018625/ENSG00000176749/ENSG00000102468/ENSG00000131771/ENSG00000116661/ENSG00000165731/ENSG00000102287/ENSG00000134780/ENSG00000088899/ENSG00000059915/ENSG00000120899/ENSG00000187778/ENSG00000129159/ENSG00000108819/ENSG00000099822/ENSG00000185043/ENSG00000188779/ENSG00000158445/ENSG00000157193/ENSG00000140854/ENSG00000100425/ENSG00000109971/ENSG00000129749/ENSG00000166963/ENSG00000008735/ENSG00000006210/ENSG00000142949/ENSG00000196420/ENSG00000171798/ENSG00000181790/ENSG00000120885/ENSG00000113749/ENSG00000137825/ENSG00000146242/ENSG00000181754/ENSG00000159788/ENSG00000085552/ENSG00000198835/ENSG00000149930/ENSG00000145911/ENSG00000130294/ENSG00000099617/ENSG00000110400/ENSG00000168081/ENSG00000145632/ENSG00000183853/ENSG00000121905/ENSG00000121653/ENSG00000251322/ENSG00000171992/ENSG00000068383/ENSG00000170498/ENSG00000175866/ENSG00000174871/ENSG00000072110/ENSG00000139567/ENSG00000051523/ENSG00000169992/ENSG00000131389/ENSG00000053918/ENSG00000004777/ENSG00000109501/ENSG00000172534/ENSG00000184985/ENSG00000178209/ENSG00000131759/ENSG00000116032/ENSG00000203879/ENSG00000169220/ENSG00000067836/ENSG00000131188/ENSG00000122375/ENSG00000180155/ENSG00000070985/ENSG00000020129/ENSG00000109846/ENSG00000136717/ENSG00000100884/ENSG00000040608/ENSG00000130787/ENSG00000107404/ENSG00000126368/ENSG00000101204/ENSG00000187961/ENSG00000165802/ENSG00000196924/ENSG00000180176/ENSG00000129968
GO:0007266	BP	Rho protein signal transduction	106	-1.53746	0.00716622	0.0324412	ENSG00000160007/ENSG00000132694/ENSG00000173848/ENSG00000168542/ENSG00000075275/ENSG00000099331/ENSG00000174429/ENSG00000151491/ENSG00000111913/ENSG00000146535/ENSG00000137486/ENSG00000114993/ENSG00000242173/ENSG00000170776/ENSG00000198121/ENSG00000177105/ENSG00000109079/ENSG00000173706/ENSG00000120063/ENSG00000072422/ENSG00000005884/ENSG00000107104/ENSG00000076928/ENSG00000150093/ENSG00000197256/ENSG00000126217/ENSG00000275342/ENSG00000135898/ENSG00000133121/ENSG00000171680/ENSG00000114547/ENSG00000186716/ENSG00000039523/ENSG00000178623/ENSG00000164692/ENSG00000205336/ENSG00000110906/ENSG00000111348/ENSG00000130052/ENSG00000113916/ENSG00000120907/ENSG00000127533/ENSG00000113721/ENSG00000204882/ENSG00000040608
GO:1990138	BP	neuron projection extension	154	-1.53656	0.00437158	0.0221542	ENSG00000120332/ENSG00000168036/ENSG00000187122/ENSG00000166925/ENSG00000112902/ENSG00000179242/ENSG00000132872/ENSG00000143858/ENSG00000143434/ENSG00000092421/ENSG00000118046/ENSG00000187688/ENSG00000150093/ENSG00000082684/ENSG00000067606/ENSG00000085733/ENSG00000124785/ENSG00000151617/ENSG00000184347/ENSG00000247596/ENSG00000096384/ENSG00000124772/ENSG00000112658/ENSG00000135638/ENSG00000001617/ENSG00000131711/ENSG00000114251/ENSG00000124205/ENSG00000119866/ENSG00000130558/ENSG00000204580/ENSG00000187764/ENSG00000118257/ENSG00000010319/ENSG00000168758/ENSG00000176248/ENSG00000172037/ENSG00000107562/ENSG00000112715/ENSG00000127129/ENSG00000177169/ENSG00000138623/ENSG00000203879/ENSG00000012171/ENSG00000100884/ENSG00000040608/ENSG00000107404/ENSG00000114554/ENSG00000130827
GO:0050865	BP	regulation of cell activation	497	-1.5356	4.0421e-05	0.000505749	ENSG00000105974/ENSG00000070193/ENSG00000106952/ENSG00000143842/ENSG00000162733/ENSG00000168036/ENSG00000169884/ENSG00000107796/ENSG00000115085/ENSG00000065000/ENSG00000188313/ENSG00000011600/ENSG00000132589/ENSG00000101017/ENSG00000107968/ENSG00000162692/ENSG00000134460/ENSG00000069667/ENSG00000080503/ENSG00000170476/ENSG00000223865/ENSG00000010278/ENSG00000131981/ENSG00000124508/ENSG00000111859/ENSG00000107485/ENSG00000139514/ENSG00000100263/ENSG00000082014/ENSG00000170298/ENSG00000117090/ENSG00000164867/ENSG00000175467/ENSG00000109906/ENSG00000103496/ENSG00000049618/ENSG00000158786/ENSG00000145777/ENSG00000118432/ENSG00000152518/ENSG00000133216/ENSG00000108861/ENSG00000158856/ENSG00000198026/ENSG00000111252/ENSG00000173918/ENSG00000067606/ENSG00000184293/ENSG00000106571/ENSG00000112149/ENSG00000184599/ENSG00000163932/ENSG00000077238/ENSG00000092929/ENSG00000147324/ENSG00000100097/ENSG00000124253/ENSG00000183655/ENSG00000103855/ENSG00000272398/ENSG00000108604/ENSG00000168071/ENSG00000020633/ENSG00000196535/ENSG00000104332/ENSG00000125347/ENSG00000164889/ENSG00000071051/ENSG00000143013/ENSG00000198053/ENSG00000101096/ENSG00000057657/ENSG00000028137/ENSG00000179344/ENSG00000166407/ENSG00000171916/ENSG00000139370/ENSG00000197122/ENSG00000118689/ENSG00000110448/ENSG00000204592/ENSG00000114251/ENSG00000186716/ENSG00000030582/ENSG00000146216/ENSG00000151208/ENSG00000091972/ENSG00000137801/ENSG00000010810/ENSG00000158714/ENSG00000113520/ENSG00000204305/ENSG00000171867/ENSG00000196839/ENSG00000168961/ENSG00000112679/ENSG00000124762/ENSG00000166710/ENSG00000171791/ENSG00000124766/ENSG00000111679/ENSG00000164690/ENSG00000128340/ENSG00000182511/ENSG00000163513/ENSG00000180900/ENSG00000077984/ENSG00000151651/ENSG00000002822/ENSG00000089692/ENSG00000041880/ENSG00000006210/ENSG00000108773/ENSG00000136630/ENSG00000100311/ENSG00000167207/ENSG00000185650/ENSG00000118503/ENSG00000103653/ENSG00000074047/ENSG00000160685/ENSG00000081059/ENSG00000160716/ENSG00000197461/ENSG00000143772/ENSG00000121653/ENSG00000113916/ENSG00000160255/ENSG00000063176/ENSG00000179348/ENSG00000100078/ENSG00000113721/ENSG00000137507/ENSG00000126353/ENSG00000133247/ENSG00000131759/ENSG00000157227/ENSG00000108175/ENSG00000101665/ENSG00000206503/ENSG00000157873/ENSG00000132017/ENSG00000003137/ENSG00000142208/ENSG00000138080/ENSG00000183087/ENSG00000090776/ENSG00000163874/ENSG00000162511/ENSG00000102879/ENSG00000126368/ENSG00000125378/ENSG00000196924/ENSG00000064201/ENSG00000110651
GO:0071456	BP	cellular response to hypoxia	111	-1.5352	0.00967298	0.040912	ENSG00000173846/ENSG00000069667/ENSG00000160789/ENSG00000183023/ENSG00000164362/ENSG00000141564/ENSG00000171132/ENSG00000173376/ENSG00000074800/ENSG00000116044/ENSG00000102760/ENSG00000124212/ENSG00000104332/ENSG00000112759/ENSG00000172046/ENSG00000101144/ENSG00000159167/ENSG00000119772/ENSG00000160200/ENSG00000197122/ENSG00000165272/ENSG00000101280/ENSG00000176171/ENSG00000073756/ENSG00000171791/ENSG00000120738/ENSG00000140939/ENSG00000251562/ENSG00000151651/ENSG00000184216/ENSG00000167965/ENSG00000141448/ENSG00000185650/ENSG00000116016/ENSG00000181856/ENSG00000112715/ENSG00000111276/ENSG00000113739/ENSG00000171303/ENSG00000148400/ENSG00000170345
GO:0010507	BP	negative regulation of autophagy	75	-1.53469	0.00960936	0.0406871	ENSG00000141564/ENSG00000101421/ENSG00000171100/ENSG00000110324/ENSG00000104643/ENSG00000110321/ENSG00000112977/ENSG00000103197/ENSG00000061337/ENSG00000100300/ENSG00000136574/ENSG00000038532/ENSG00000171791/ENSG00000116260/ENSG00000181404/ENSG00000167965/ENSG00000185189/ENSG00000120907/ENSG00000104081/ENSG00000103257/ENSG00000142208/ENSG00000224051/ENSG00000040633
GO:0008286	BP	insulin receptor signaling pathway	105	-1.53349	0.0068048	0.0311226	ENSG00000145192/ENSG00000169047/ENSG00000185950/ENSG00000102882/ENSG00000104635/ENSG00000137642/ENSG00000166716/ENSG00000137936/ENSG00000196396/ENSG00000165953/ENSG00000132376/ENSG00000166501/ENSG00000170476/ENSG00000196365/ENSG00000160691/ENSG00000107104/ENSG00000148730/ENSG00000124160/ENSG00000150867/ENSG00000067606/ENSG00000140443/ENSG00000163932/ENSG00000106070/ENSG00000105971/ENSG00000105221/ENSG00000150907/ENSG00000005882/ENSG00000136856/ENSG00000114353/ENSG00000103197/ENSG00000111077/ENSG00000197122/ENSG00000095637/ENSG00000072310/ENSG00000119729/ENSG00000145675/ENSG00000184557/ENSG00000135446/ENSG00000160685/ENSG00000178752/ENSG00000174775/ENSG00000135744/ENSG00000175866/ENSG00000050820/ENSG00000142208
GO:0005546	MF	phosphatidylinositol-4,5-bisphosphate binding	76	-1.5333	0.0112304	0.0457695	ENSG00000135407/ENSG00000265190/ENSG00000149596/ENSG00000247596/ENSG00000112041/ENSG00000132613/ENSG00000011347/ENSG00000167208/ENSG00000182718/ENSG00000155760/ENSG00000187091/ENSG00000178171/ENSG00000154358/ENSG00000148180/ENSG00000178996/ENSG00000184675/ENSG00000177731/ENSG00000107957/ENSG00000136286/ENSG00000053918/ENSG00000157978/ENSG00000104518/ENSG00000136059/ENSG00000130787
GO:0008528	MF	G protein-coupled peptide receptor activity	84	-1.53326	0.0114418	0.046525	ENSG00000148734/ENSG00000151617/ENSG00000132329/ENSG00000215644/ENSG00000174600/ENSG00000125510/ENSG00000106018/ENSG00000174885/ENSG00000178623/ENSG00000120088/ENSG00000160801/ENSG00000078549/ENSG00000213903/ENSG00000171596/ENSG00000144476/ENSG00000160683/ENSG00000121764/ENSG00000136160/ENSG00000127533/ENSG00000126353/ENSG00000184985/ENSG00000075073/ENSG00000278195
GO:0007268	BP	chemical synaptic transmission	616	-1.53219	6.53806e-06	0.000108204	ENSG00000112333/ENSG00000159842/ENSG00000117016/ENSG00000150093/ENSG00000110076/ENSG00000103496/ENSG00000148730/ENSG00000118432/ENSG00000133216/ENSG00000108852/ENSG00000142319/ENSG00000099365/ENSG00000118946/ENSG00000171132/ENSG00000154118/ENSG00000101938/ENSG00000196517/ENSG00000067606/ENSG00000139182/ENSG00000105662/ENSG00000169071/ENSG00000105402/ENSG00000108405/ENSG00000123560/ENSG00000163812/ENSG00000070808/ENSG00000135821/ENSG00000104219/ENSG00000136449/ENSG00000038382/ENSG00000096433/ENSG00000104863/ENSG00000124493/ENSG00000113758/ENSG00000112658/ENSG00000197381/ENSG00000131095/ENSG00000110881/ENSG00000140937/ENSG00000159640/ENSG00000197971/ENSG00000197283/ENSG00000159164/ENSG00000164082/ENSG00000112759/ENSG00000106236/ENSG00000114353/ENSG00000196811/ENSG00000100321/ENSG00000168621/ENSG00000132535/ENSG00000061337/ENSG00000268089/ENSG00000011347/ENSG00000120049/ENSG00000168309/ENSG00000058404/ENSG00000131711/ENSG00000197122/ENSG00000124181/ENSG00000198010/ENSG00000135333/ENSG00000187730/ENSG00000101489/ENSG00000114251/ENSG00000186716/ENSG00000181031/ENSG00000272636/ENSG00000159899/ENSG00000073756/ENSG00000058335/ENSG00000184144/ENSG00000010810/ENSG00000128245/ENSG00000204305/ENSG00000101098/ENSG00000171867/ENSG00000167535/ENSG00000170385/ENSG00000123358/ENSG00000205363/ENSG00000018625/ENSG00000102468/ENSG00000109099/ENSG00000174576/ENSG00000116661/ENSG00000102287/ENSG00000149575/ENSG00000120899/ENSG00000169252/ENSG00000143740/ENSG00000124067/ENSG00000180900/ENSG00000123454/ENSG00000143761/ENSG00000154764/ENSG00000158445/ENSG00000157193/ENSG00000129749/ENSG00000166963/ENSG00000108523/ENSG00000008735/ENSG00000006210/ENSG00000108773/ENSG00000175029/ENSG00000149091/ENSG00000181790/ENSG00000113749/ENSG00000137825/ENSG00000146242/ENSG00000137285/ENSG00000101298/ENSG00000100968/ENSG00000162383/ENSG00000168081/ENSG00000145632/ENSG00000176248/ENSG00000160716/ENSG00000120903/ENSG00000100302/ENSG00000087085/ENSG00000251322/ENSG00000174775/ENSG00000186111/ENSG00000135744/ENSG00000160014/ENSG00000120907/ENSG00000170498/ENSG00000175866/ENSG00000174871/ENSG00000121764/ENSG00000171246/ENSG00000006283/ENSG00000121297/ENSG00000169992/ENSG00000131389/ENSG00000184985/ENSG00000075073/ENSG00000075043/ENSG00000131759/ENSG00000116032/ENSG00000204314/ENSG00000169220/ENSG00000142208/ENSG00000180155/ENSG00000171303/ENSG00000183092/ENSG00000020129/ENSG00000007516/ENSG00000113504/ENSG00000184702/ENSG00000107404/ENSG00000101204/ENSG00000165802/ENSG00000180176/ENSG00000149043
GO:0098916	BP	anterograde trans-synaptic signaling	616	-1.53219	6.53806e-06	0.000108204	ENSG00000112333/ENSG00000159842/ENSG00000117016/ENSG00000150093/ENSG00000110076/ENSG00000103496/ENSG00000148730/ENSG00000118432/ENSG00000133216/ENSG00000108852/ENSG00000142319/ENSG00000099365/ENSG00000118946/ENSG00000171132/ENSG00000154118/ENSG00000101938/ENSG00000196517/ENSG00000067606/ENSG00000139182/ENSG00000105662/ENSG00000169071/ENSG00000105402/ENSG00000108405/ENSG00000123560/ENSG00000163812/ENSG00000070808/ENSG00000135821/ENSG00000104219/ENSG00000136449/ENSG00000038382/ENSG00000096433/ENSG00000104863/ENSG00000124493/ENSG00000113758/ENSG00000112658/ENSG00000197381/ENSG00000131095/ENSG00000110881/ENSG00000140937/ENSG00000159640/ENSG00000197971/ENSG00000197283/ENSG00000159164/ENSG00000164082/ENSG00000112759/ENSG00000106236/ENSG00000114353/ENSG00000196811/ENSG00000100321/ENSG00000168621/ENSG00000132535/ENSG00000061337/ENSG00000268089/ENSG00000011347/ENSG00000120049/ENSG00000168309/ENSG00000058404/ENSG00000131711/ENSG00000197122/ENSG00000124181/ENSG00000198010/ENSG00000135333/ENSG00000187730/ENSG00000101489/ENSG00000114251/ENSG00000186716/ENSG00000181031/ENSG00000272636/ENSG00000159899/ENSG00000073756/ENSG00000058335/ENSG00000184144/ENSG00000010810/ENSG00000128245/ENSG00000204305/ENSG00000101098/ENSG00000171867/ENSG00000167535/ENSG00000170385/ENSG00000123358/ENSG00000205363/ENSG00000018625/ENSG00000102468/ENSG00000109099/ENSG00000174576/ENSG00000116661/ENSG00000102287/ENSG00000149575/ENSG00000120899/ENSG00000169252/ENSG00000143740/ENSG00000124067/ENSG00000180900/ENSG00000123454/ENSG00000143761/ENSG00000154764/ENSG00000158445/ENSG00000157193/ENSG00000129749/ENSG00000166963/ENSG00000108523/ENSG00000008735/ENSG00000006210/ENSG00000108773/ENSG00000175029/ENSG00000149091/ENSG00000181790/ENSG00000113749/ENSG00000137825/ENSG00000146242/ENSG00000137285/ENSG00000101298/ENSG00000100968/ENSG00000162383/ENSG00000168081/ENSG00000145632/ENSG00000176248/ENSG00000160716/ENSG00000120903/ENSG00000100302/ENSG00000087085/ENSG00000251322/ENSG00000174775/ENSG00000186111/ENSG00000135744/ENSG00000160014/ENSG00000120907/ENSG00000170498/ENSG00000175866/ENSG00000174871/ENSG00000121764/ENSG00000171246/ENSG00000006283/ENSG00000121297/ENSG00000169992/ENSG00000131389/ENSG00000184985/ENSG00000075073/ENSG00000075043/ENSG00000131759/ENSG00000116032/ENSG00000204314/ENSG00000169220/ENSG00000142208/ENSG00000180155/ENSG00000171303/ENSG00000183092/ENSG00000020129/ENSG00000007516/ENSG00000113504/ENSG00000184702/ENSG00000107404/ENSG00000101204/ENSG00000165802/ENSG00000180176/ENSG00000149043
GO:0036294	BP	cellular response to decreased oxygen levels	117	-1.53149	0.00633402	0.0294066	ENSG00000074800/ENSG00000116044/ENSG00000102760/ENSG00000124212/ENSG00000104332/ENSG00000112759/ENSG00000172046/ENSG00000101144/ENSG00000159167/ENSG00000119772/ENSG00000160200/ENSG00000197122/ENSG00000165272/ENSG00000101280/ENSG00000176171/ENSG00000073756/ENSG00000171791/ENSG00000120738/ENSG00000140939/ENSG00000251562/ENSG00000151651/ENSG00000184216/ENSG00000167965/ENSG00000141448/ENSG00000185650/ENSG00000116016/ENSG00000181856/ENSG00000112715/ENSG00000111276/ENSG00000113739/ENSG00000142208/ENSG00000171303/ENSG00000148400/ENSG00000170345
GO:0008013	MF	beta-catenin binding	82	-1.53071	0.00981201	0.0412984	ENSG00000178585/ENSG00000152894/ENSG00000060656/ENSG00000012822/ENSG00000142453/ENSG00000170558/ENSG00000103126/ENSG00000165566/ENSG00000089159/ENSG00000127445/ENSG00000179776/ENSG00000103449/ENSG00000196628/ENSG00000168036/ENSG00000164488/ENSG00000133107/ENSG00000109062/ENSG00000069667/ENSG00000165617/ENSG00000107104/ENSG00000196581/ENSG00000106571/ENSG00000148737/ENSG00000115266/ENSG00000150907/ENSG00000153234/ENSG00000118689/ENSG00000152661/ENSG00000151208/ENSG00000168646/ENSG00000101849/ENSG00000178171/ENSG00000184675/ENSG00000186174/ENSG00000166949/ENSG00000081059/ENSG00000065054/ENSG00000101665/ENSG00000099834/ENSG00000136826/ENSG00000132510/ENSG00000107404
GO:0042098	BP	T cell proliferation	167	-1.53067	0.00227877	0.0134365	ENSG00000103855/ENSG00000272398/ENSG00000168071/ENSG00000125347/ENSG00000164889/ENSG00000071051/ENSG00000028137/ENSG00000166407/ENSG00000171916/ENSG00000177697/ENSG00000204592/ENSG00000151208/ENSG00000010810/ENSG00000113520/ENSG00000204305/ENSG00000171867/ENSG00000168961/ENSG00000027869/ENSG00000111679/ENSG00000140691/ENSG00000164690/ENSG00000128340/ENSG00000163513/ENSG00000180900/ENSG00000002822/ENSG00000160685/ENSG00000121653/ENSG00000113916/ENSG00000137507/ENSG00000206503/ENSG00000157873/ENSG00000162552/ENSG00000090776/ENSG00000102879/ENSG00000125378/ENSG00000064201/ENSG00000110651
GO:0045137	BP	development of primary sexual characteristics	179	-1.53042	0.00373	0.0196098	ENSG00000164404/ENSG00000054356/ENSG00000180530/ENSG00000049130/ENSG00000103449/ENSG00000128052/ENSG00000183117/ENSG00000176046/ENSG00000145423/ENSG00000175899/ENSG00000143537/ENSG00000141480/ENSG00000166224/ENSG00000121989/ENSG00000013619/ENSG00000092969/ENSG00000163659/ENSG00000130699/ENSG00000147437/ENSG00000107485/ENSG00000106268/ENSG00000177551/ENSG00000229549/ENSG00000164867/ENSG00000164292/ENSG00000100105/ENSG00000145685/ENSG00000143839/ENSG00000151892/ENSG00000153094/ENSG00000184347/ENSG00000119718/ENSG00000154734/ENSG00000159640/ENSG00000104332/ENSG00000173894/ENSG00000060138/ENSG00000177398/ENSG00000134363/ENSG00000197122/ENSG00000277893/ENSG00000136574/ENSG00000114251/ENSG00000159899/ENSG00000143355/ENSG00000163083/ENSG00000205336/ENSG00000087245/ENSG00000111676/ENSG00000176720/ENSG00000168066/ENSG00000171791/ENSG00000221829/ENSG00000106003/ENSG00000141448/ENSG00000110092/ENSG00000078549/ENSG00000136931/ENSG00000197461/ENSG00000112715/ENSG00000185551/ENSG00000005073/ENSG00000113721/ENSG00000131759/ENSG00000157227/ENSG00000005513/ENSG00000143867/ENSG00000162552/ENSG00000138061/ENSG00000115884/ENSG00000107831
GO:0051651	BP	maintenance of location in cell	169	-1.53019	0.00199236	0.0120745	ENSG00000198917/ENSG00000140992/ENSG00000149295/ENSG00000186480/ENSG00000186815/ENSG00000145349/ENSG00000138193/ENSG00000044574/ENSG00000179218/ENSG00000090674/ENSG00000158828/ENSG00000148834/ENSG00000057663/ENSG00000164828/ENSG00000101333/ENSG00000138685/ENSG00000105974/ENSG00000103888/ENSG00000065000/ENSG00000137642/ENSG00000175197/ENSG00000159399/ENSG00000183023/ENSG00000153187/ENSG00000255529/ENSG00000171132/ENSG00000154118/ENSG00000048707/ENSG00000100242/ENSG00000149596/ENSG00000247596/ENSG00000162430/ENSG00000123191/ENSG00000113758/ENSG00000171631/ENSG00000137841/ENSG00000151067/ENSG00000100300/ENSG00000124181/ENSG00000187091/ENSG00000198668/ENSG00000018625/ENSG00000102468/ENSG00000157916/ENSG00000117560/ENSG00000148180/ENSG00000111679/ENSG00000140939/ENSG00000120899/ENSG00000148346/ENSG00000150995/ENSG00000197043/ENSG00000006210/ENSG00000149782/ENSG00000136931/ENSG00000171298/ENSG00000130528/ENSG00000160014/ENSG00000051523/ENSG00000127533/ENSG00000126353/ENSG00000185989/ENSG00000162341/ENSG00000142208/ENSG00000102879/ENSG00000149527/ENSG00000196924
GO:0007204	BP	positive regulation of cytosolic calcium ion concentration	125	-1.52943	0.00648257	0.0299181	ENSG00000154118/ENSG00000173918/ENSG00000185825/ENSG00000151617/ENSG00000149596/ENSG00000096433/ENSG00000170214/ENSG00000272398/ENSG00000160013/ENSG00000125384/ENSG00000135898/ENSG00000132535/ENSG00000151067/ENSG00000174600/ENSG00000125510/ENSG00000171873/ENSG00000178623/ENSG00000167535/ENSG00000102468/ENSG00000171791/ENSG00000120899/ENSG00000213694/ENSG00000129749/ENSG00000078549/ENSG00000008710/ENSG00000135744/ENSG00000120907/ENSG00000179348/ENSG00000127129/ENSG00000170498/ENSG00000136160/ENSG00000173175/ENSG00000127533/ENSG00000170989/ENSG00000125910/ENSG00000204882
GO:0032535	BP	regulation of cellular component size	305	-1.52942	0.000448224	0.00361688	ENSG00000112902/ENSG00000179242/ENSG00000090924/ENSG00000149564/ENSG00000049540/ENSG00000109062/ENSG00000196405/ENSG00000197321/ENSG00000143320/ENSG00000184349/ENSG00000143434/ENSG00000197872/ENSG00000107104/ENSG00000092421/ENSG00000187688/ENSG00000149798/ENSG00000141564/ENSG00000082684/ENSG00000115306/ENSG00000171132/ENSG00000158856/ENSG00000070610/ENSG00000163431/ENSG00000006611/ENSG00000135407/ENSG00000085733/ENSG00000182372/ENSG00000163932/ENSG00000247596/ENSG00000172531/ENSG00000205250/ENSG00000112658/ENSG00000084112/ENSG00000071051/ENSG00000134775/ENSG00000165527/ENSG00000172830/ENSG00000103187/ENSG00000001617/ENSG00000197150/ENSG00000131711/ENSG00000092820/ENSG00000100599/ENSG00000135333/ENSG00000114251/ENSG00000156113/ENSG00000167705/ENSG00000184144/ENSG00000172819/ENSG00000188064/ENSG00000130558/ENSG00000165731/ENSG00000148180/ENSG00000160293/ENSG00000187764/ENSG00000120899/ENSG00000124067/ENSG00000154764/ENSG00000167965/ENSG00000146122/ENSG00000177731/ENSG00000108830/ENSG00000010319/ENSG00000077549/ENSG00000164051/ENSG00000168758/ENSG00000176248/ENSG00000183853/ENSG00000251322/ENSG00000107562/ENSG00000112715/ENSG00000100092/ENSG00000175866/ENSG00000159753/ENSG00000137877/ENSG00000087074/ENSG00000177169/ENSG00000126353/ENSG00000136059/ENSG00000138623/ENSG00000203879/ENSG00000012171/ENSG00000099834/ENSG00000204673/ENSG00000102879/ENSG00000136717/ENSG00000113504/ENSG00000040608/ENSG00000130787/ENSG00000130827/ENSG00000071127
GO:0050708	BP	regulation of protein secretion	203	-1.52845	0.00171435	0.0107336	ENSG00000277363/ENSG00000006071/ENSG00000132872/ENSG00000092969/ENSG00000166501/ENSG00000184349/ENSG00000138796/ENSG00000100263/ENSG00000133794/ENSG00000106633/ENSG00000131620/ENSG00000103496/ENSG00000172375/ENSG00000118432/ENSG00000171132/ENSG00000129667/ENSG00000118263/ENSG00000102225/ENSG00000154813/ENSG00000135821/ENSG00000148737/ENSG00000134321/ENSG00000196535/ENSG00000150907/ENSG00000104332/ENSG00000165527/ENSG00000011347/ENSG00000119714/ENSG00000092820/ENSG00000116729/ENSG00000149577/ENSG00000137288/ENSG00000181031/ENSG00000272636/ENSG00000091972/ENSG00000132326/ENSG00000163083/ENSG00000072310/ENSG00000187486/ENSG00000136573/ENSG00000124766/ENSG00000131899/ENSG00000100604/ENSG00000150995/ENSG00000158445/ENSG00000151651/ENSG00000148677/ENSG00000087085/ENSG00000174672/ENSG00000173175/ENSG00000169992/ENSG00000016082/ENSG00000142330/ENSG00000167470/ENSG00000177542/ENSG00000088256/ENSG00000007516/ENSG00000141959/ENSG00000110719/ENSG00000126368/ENSG00000006118/ENSG00000007384
GO:0002791	BP	regulation of peptide secretion	147	-1.52818	0.00408711	0.0210689	ENSG00000006071/ENSG00000166501/ENSG00000184349/ENSG00000138796/ENSG00000133794/ENSG00000106633/ENSG00000131620/ENSG00000103496/ENSG00000172375/ENSG00000118432/ENSG00000171132/ENSG00000145103/ENSG00000118263/ENSG00000102225/ENSG00000135821/ENSG00000148737/ENSG00000150907/ENSG00000104332/ENSG00000011347/ENSG00000119714/ENSG00000149577/ENSG00000137288/ENSG00000181031/ENSG00000272636/ENSG00000132326/ENSG00000163083/ENSG00000072310/ENSG00000187486/ENSG00000136573/ENSG00000124766/ENSG00000100604/ENSG00000150995/ENSG00000158445/ENSG00000174672/ENSG00000170498/ENSG00000173175/ENSG00000169992/ENSG00000016082/ENSG00000142330/ENSG00000167470/ENSG00000177542/ENSG00000088256/ENSG00000007516/ENSG00000141959/ENSG00000110719/ENSG00000126368
GO:0016051	BP	carbohydrate biosynthetic process	168	-1.52778	0.00223452	0.0132659	ENSG00000169047/ENSG00000198049/ENSG00000185950/ENSG00000104635/ENSG00000163754/ENSG00000162772/ENSG00000079739/ENSG00000110080/ENSG00000111962/ENSG00000219607/ENSG00000111817/ENSG00000109320/ENSG00000178567/ENSG00000115526/ENSG00000165953/ENSG00000132376/ENSG00000109819/ENSG00000118046/ENSG00000106633/ENSG00000115592/ENSG00000086062/ENSG00000147408/ENSG00000070614/ENSG00000172531/ENSG00000062282/ENSG00000129255/ENSG00000124253/ENSG00000196363/ENSG00000105221/ENSG00000143799/ENSG00000171163/ENSG00000150907/ENSG00000005882/ENSG00000171631/ENSG00000142178/ENSG00000131871/ENSG00000103056/ENSG00000170340/ENSG00000132326/ENSG00000095637/ENSG00000127334/ENSG00000171310/ENSG00000173281/ENSG00000120899/ENSG00000160801/ENSG00000145214/ENSG00000108773/ENSG00000100311/ENSG00000167588/ENSG00000078549/ENSG00000178752/ENSG00000182022/ENSG00000137700/ENSG00000119938/ENSG00000103044/ENSG00000173531/ENSG00000111669/ENSG00000187531/ENSG00000142208/ENSG00000126368/ENSG00000105655
GO:0006836	BP	neurotransmitter transport	175	-1.52772	0.00338494	0.0182726	ENSG00000103546/ENSG00000135636/ENSG00000132872/ENSG00000166501/ENSG00000143858/ENSG00000185666/ENSG00000146477/ENSG00000064692/ENSG00000117016/ENSG00000150093/ENSG00000110076/ENSG00000174669/ENSG00000142319/ENSG00000099365/ENSG00000196517/ENSG00000105402/ENSG00000108405/ENSG00000182372/ENSG00000070808/ENSG00000175003/ENSG00000104863/ENSG00000124493/ENSG00000131095/ENSG00000110881/ENSG00000159164/ENSG00000011083/ENSG00000112759/ENSG00000168621/ENSG00000268089/ENSG00000011347/ENSG00000181031/ENSG00000272636/ENSG00000132326/ENSG00000101098/ENSG00000170385/ENSG00000123358/ENSG00000018625/ENSG00000143740/ENSG00000180900/ENSG00000154764/ENSG00000175029/ENSG00000101298/ENSG00000162383/ENSG00000186111/ENSG00000160014/ENSG00000131389/ENSG00000075073/ENSG00000007516/ENSG00000184702/ENSG00000107404/ENSG00000130821/ENSG00000180176/ENSG00000149043
GO:0004888	MF	transmembrane signaling receptor activity	617	-1.52767	1.46897e-05	0.00021605	ENSG00000102786/ENSG00000198121/ENSG00000115598/ENSG00000215788/ENSG00000198049/ENSG00000131080/ENSG00000168539/ENSG00000128052/ENSG00000115170/ENSG00000173530/ENSG00000106113/ENSG00000174125/ENSG00000158748/ENSG00000100368/ENSG00000110848/ENSG00000037280/ENSG00000135960/ENSG00000162337/ENSG00000169762/ENSG00000163485/ENSG00000162733/ENSG00000163870/ENSG00000115594/ENSG00000182885/ENSG00000161509/ENSG00000112164/ENSG00000187554/ENSG00000274209/ENSG00000127863/ENSG00000137642/ENSG00000153029/ENSG00000003056/ENSG00000177663/ENSG00000134460/ENSG00000277399/ENSG00000006071/ENSG00000121989/ENSG00000164171/ENSG00000170775/ENSG00000132376/ENSG00000154928/ENSG00000124602/ENSG00000114812/ENSG00000117090/ENSG00000170075/ENSG00000197081/ENSG00000110076/ENSG00000173535/ENSG00000118432/ENSG00000133216/ENSG00000074660/ENSG00000104290/ENSG00000110324/ENSG00000185920/ENSG00000179002/ENSG00000092096/ENSG00000196187/ENSG00000269433/ENSG00000151892/ENSG00000169071/ENSG00000140443/ENSG00000108641/ENSG00000108405/ENSG00000148734/ENSG00000151617/ENSG00000077238/ENSG00000132329/ENSG00000167191/ENSG00000180739/ENSG00000106991/ENSG00000124493/ENSG00000170214/ENSG00000070886/ENSG00000026508/ENSG00000133067/ENSG00000160013/ENSG00000069702/ENSG00000125384/ENSG00000164082/ENSG00000185483/ENSG00000196811/ENSG00000146648/ENSG00000135898/ENSG00000146904/ENSG00000148357/ENSG00000171631/ENSG00000215644/ENSG00000137070/ENSG00000066468/ENSG00000028137/ENSG00000268089/ENSG00000119714/ENSG00000179344/ENSG00000174600/ENSG00000115590/ENSG00000125510/ENSG00000114739/ENSG00000150938/ENSG00000154478/ENSG00000103811/ENSG00000106018/ENSG00000163251/ENSG00000155760/ENSG00000135333/ENSG00000140538/ENSG00000187730/ENSG00000157240/ENSG00000174885/ENSG00000171873/ENSG00000187266/ENSG00000143147/ENSG00000204305/ENSG00000115380/ENSG00000178623/ENSG00000205336/ENSG00000102468/ENSG00000161649/ENSG00000204580/ENSG00000165731/ENSG00000120088/ENSG00000102287/ENSG00000100385/ENSG00000064687/ENSG00000187764/ENSG00000111679/ENSG00000163914/ENSG00000120899/ENSG00000169252/ENSG00000026103/ENSG00000163513/ENSG00000076356/ENSG00000169604/ENSG00000142627/ENSG00000213694/ENSG00000157193/ENSG00000156097/ENSG00000118257/ENSG00000160801/ENSG00000129749/ENSG00000168546/ENSG00000090006/ENSG00000089692/ENSG00000142949/ENSG00000077782/ENSG00000181790/ENSG00000113749/ENSG00000160867/ENSG00000137809/ENSG00000078549/ENSG00000158292/ENSG00000213903/ENSG00000197177/ENSG00000111452/ENSG00000020181/ENSG00000171596/ENSG00000008710/ENSG00000160716/ENSG00000175591/ENSG00000120903/ENSG00000144476/ENSG00000160683/ENSG00000160255/ENSG00000120907/ENSG00000063176/ENSG00000121764/ENSG00000136160/ENSG00000139567/ENSG00000172935/ENSG00000127533/ENSG00000113721/ENSG00000196576/ENSG00000126353/ENSG00000067182/ENSG00000184985/ENSG00000075073/ENSG00000143126/ENSG00000116032/ENSG00000170989/ENSG00000250510/ENSG00000157873/ENSG00000183134/ENSG00000165804/ENSG00000127418/ENSG00000008300/ENSG00000122375/ENSG00000125910/ENSG00000169962/ENSG00000204882/ENSG00000164050/ENSG00000198753/ENSG00000121753/ENSG00000040608/ENSG00000278195/ENSG00000004399/ENSG00000114554/ENSG00000130827/ENSG00000101204/ENSG00000122756/ENSG00000068078/ENSG00000148400/ENSG00000179921
GO:0070201	BP	regulation of establishment of protein localization	434	-1.52752	0.000148842	0.00147611	ENSG00000183682/ENSG00000141577/ENSG00000162337/ENSG00000160087/ENSG00000103888/ENSG00000166313/ENSG00000168734/ENSG00000102471/ENSG00000137642/ENSG00000173846/ENSG00000103647/ENSG00000277363/ENSG00000196396/ENSG00000078674/ENSG00000006071/ENSG00000132872/ENSG00000092969/ENSG00000132376/ENSG00000166501/ENSG00000184349/ENSG00000138796/ENSG00000100263/ENSG00000133794/ENSG00000136167/ENSG00000106633/ENSG00000131620/ENSG00000103496/ENSG00000172375/ENSG00000118432/ENSG00000161835/ENSG00000171132/ENSG00000129667/ENSG00000086589/ENSG00000158856/ENSG00000215475/ENSG00000067606/ENSG00000130726/ENSG00000118263/ENSG00000102225/ENSG00000185825/ENSG00000106571/ENSG00000154813/ENSG00000163932/ENSG00000135821/ENSG00000104219/ENSG00000148175/ENSG00000148737/ENSG00000105221/ENSG00000197879/ENSG00000134321/ENSG00000196535/ENSG00000150907/ENSG00000104332/ENSG00000165527/ENSG00000011347/ENSG00000119714/ENSG00000092820/ENSG00000116729/ENSG00000149577/ENSG00000137288/ENSG00000197122/ENSG00000163251/ENSG00000120686/ENSG00000181031/ENSG00000272636/ENSG00000073756/ENSG00000091972/ENSG00000132326/ENSG00000010810/ENSG00000039523/ENSG00000171867/ENSG00000163083/ENSG00000072310/ENSG00000184489/ENSG00000176749/ENSG00000187486/ENSG00000136573/ENSG00000151929/ENSG00000124766/ENSG00000131899/ENSG00000164690/ENSG00000128340/ENSG00000100604/ENSG00000150995/ENSG00000185043/ENSG00000162878/ENSG00000158445/ENSG00000151651/ENSG00000145675/ENSG00000109971/ENSG00000148677/ENSG00000177427/ENSG00000164877/ENSG00000166949/ENSG00000103653/ENSG00000160948/ENSG00000121905/ENSG00000087085/ENSG00000174775/ENSG00000160255/ENSG00000174672/ENSG00000178028/ENSG00000173175/ENSG00000169992/ENSG00000187531/ENSG00000163930/ENSG00000016082/ENSG00000142330/ENSG00000203879/ENSG00000167470/ENSG00000177542/ENSG00000183087/ENSG00000088256/ENSG00000163874/ENSG00000099958/ENSG00000007516/ENSG00000141959/ENSG00000079337/ENSG00000110719/ENSG00000126368/ENSG00000006118/ENSG00000007384/ENSG00000125378/ENSG00000196924/ENSG00000110651
GO:0007163	BP	establishment or maintenance of cell polarity	203	-1.52736	0.00173538	0.0108305	ENSG00000111962/ENSG00000070193/ENSG00000177105/ENSG00000132589/ENSG00000107560/ENSG00000188677/ENSG00000109062/ENSG00000160789/ENSG00000154928/ENSG00000072422/ENSG00000107104/ENSG00000107485/ENSG00000118046/ENSG00000150093/ENSG00000126016/ENSG00000067606/ENSG00000140443/ENSG00000204843/ENSG00000107438/ENSG00000096384/ENSG00000166025/ENSG00000147316/ENSG00000104863/ENSG00000124074/ENSG00000196535/ENSG00000165527/ENSG00000132535/ENSG00000088833/ENSG00000136158/ENSG00000135835/ENSG00000131711/ENSG00000152661/ENSG00000115694/ENSG00000114251/ENSG00000197702/ENSG00000151208/ENSG00000125878/ENSG00000188064/ENSG00000111676/ENSG00000100345/ENSG00000148180/ENSG00000138964/ENSG00000131899/ENSG00000007372/ENSG00000164690/ENSG00000120899/ENSG00000085741/ENSG00000180900/ENSG00000154764/ENSG00000119729/ENSG00000213445/ENSG00000164056/ENSG00000186193/ENSG00000008710/ENSG00000056972/ENSG00000174672/ENSG00000100092/ENSG00000159753/ENSG00000126822/ENSG00000148204/ENSG00000126353/ENSG00000003137/ENSG00000114019/ENSG00000110719/ENSG00000160360/ENSG00000071127
GO:0070588	BP	calcium ion transmembrane transport	293	-1.52736	0.000477132	0.00381461	ENSG00000108405/ENSG00000007314/ENSG00000185052/ENSG00000123560/ENSG00000158966/ENSG00000151617/ENSG00000149596/ENSG00000162430/ENSG00000183873/ENSG00000143153/ENSG00000110881/ENSG00000171631/ENSG00000137841/ENSG00000151067/ENSG00000125510/ENSG00000013016/ENSG00000182718/ENSG00000124181/ENSG00000107130/ENSG00000187091/ENSG00000198668/ENSG00000010810/ENSG00000178623/ENSG00000171867/ENSG00000167535/ENSG00000143801/ENSG00000018625/ENSG00000102468/ENSG00000117560/ENSG00000120088/ENSG00000171791/ENSG00000130943/ENSG00000111679/ENSG00000166592/ENSG00000126803/ENSG00000140939/ENSG00000120899/ENSG00000067842/ENSG00000150995/ENSG00000007402/ENSG00000129749/ENSG00000197043/ENSG00000006210/ENSG00000164949/ENSG00000198835/ENSG00000078549/ENSG00000149782/ENSG00000008710/ENSG00000130528/ENSG00000121905/ENSG00000160014/ENSG00000120907/ENSG00000136160/ENSG00000006283/ENSG00000051523/ENSG00000165125/ENSG00000127533/ENSG00000126353/ENSG00000116032/ENSG00000185989/ENSG00000162341/ENSG00000171227/ENSG00000183087/ENSG00000070985/ENSG00000099625/ENSG00000102879/ENSG00000136717/ENSG00000196557/ENSG00000149527/ENSG00000196924
GO:1901699	BP	cellular response to nitrogen compound	550	-1.52723	2.12467e-05	0.00029417	ENSG00000130147/ENSG00000162733/ENSG00000168036/ENSG00000169884/ENSG00000109320/ENSG00000112164/ENSG00000204414/ENSG00000141480/ENSG00000137642/ENSG00000162692/ENSG00000115415/ENSG00000166716/ENSG00000168461/ENSG00000134324/ENSG00000109062/ENSG00000137936/ENSG00000196396/ENSG00000165953/ENSG00000132376/ENSG00000166501/ENSG00000170476/ENSG00000196365/ENSG00000172059/ENSG00000160691/ENSG00000183023/ENSG00000107104/ENSG00000106633/ENSG00000116285/ENSG00000138622/ENSG00000166147/ENSG00000131620/ENSG00000162909/ENSG00000141564/ENSG00000185122/ENSG00000026025/ENSG00000049618/ENSG00000148730/ENSG00000124160/ENSG00000131183/ENSG00000197891/ENSG00000133216/ENSG00000174669/ENSG00000087460/ENSG00000099864/ENSG00000144118/ENSG00000150867/ENSG00000158856/ENSG00000108840/ENSG00000067606/ENSG00000140443/ENSG00000153094/ENSG00000156711/ENSG00000151617/ENSG00000163932/ENSG00000165474/ENSG00000162430/ENSG00000070808/ENSG00000116044/ENSG00000124253/ENSG00000106070/ENSG00000105971/ENSG00000105221/ENSG00000143799/ENSG00000197879/ENSG00000173039/ENSG00000150907/ENSG00000104332/ENSG00000153234/ENSG00000005882/ENSG00000130707/ENSG00000084112/ENSG00000126561/ENSG00000136856/ENSG00000114353/ENSG00000146648/ENSG00000103197/ENSG00000171631/ENSG00000215644/ENSG00000177398/ENSG00000159167/ENSG00000120833/ENSG00000169174/ENSG00000119772/ENSG00000134463/ENSG00000111077/ENSG00000131711/ENSG00000092820/ENSG00000145431/ENSG00000197122/ENSG00000152661/ENSG00000186642/ENSG00000131871/ENSG00000103056/ENSG00000133895/ENSG00000159899/ENSG00000073756/ENSG00000095637/ENSG00000119866/ENSG00000010810/ENSG00000132793/ENSG00000204305/ENSG00000171867/ENSG00000163083/ENSG00000107263/ENSG00000072310/ENSG00000125952/ENSG00000164692/ENSG00000123358/ENSG00000176749/ENSG00000102468/ENSG00000131771/ENSG00000087245/ENSG00000120088/ENSG00000126456/ENSG00000120738/ENSG00000115461/ENSG00000169252/ENSG00000146063/ENSG00000108819/ENSG00000150995/ENSG00000099822/ENSG00000119729/ENSG00000145675/ENSG00000113749/ENSG00000187498/ENSG00000167207/ENSG00000167588/ENSG00000181754/ENSG00000184557/ENSG00000135446/ENSG00000198959/ENSG00000185650/ENSG00000126778/ENSG00000103653/ENSG00000160685/ENSG00000178752/ENSG00000160716/ENSG00000175591/ENSG00000225697/ENSG00000181856/ENSG00000188157/ENSG00000087085/ENSG00000174775/ENSG00000135744/ENSG00000175866/ENSG00000123384/ENSG00000173020/ENSG00000162572/ENSG00000173175/ENSG00000051523/ENSG00000053918/ENSG00000050820/ENSG00000084636/ENSG00000163884/ENSG00000087258/ENSG00000142330/ENSG00000129911/ENSG00000103257/ENSG00000142208/ENSG00000088256/ENSG00000138061/ENSG00000108821/ENSG00000127528/ENSG00000079337/ENSG00000165802/ENSG00000170345/ENSG00000196924/ENSG00000180176/ENSG00000142156
GO:0030162	BP	regulation of proteolysis	547	-1.52681	1.15659e-05	0.000176585	ENSG00000175121/ENSG00000117525/ENSG00000164292/ENSG00000074370/ENSG00000185122/ENSG00000183287/ENSG00000099992/ENSG00000156574/ENSG00000171100/ENSG00000132386/ENSG00000153113/ENSG00000151692/ENSG00000123243/ENSG00000104872/ENSG00000101160/ENSG00000126709/ENSG00000129667/ENSG00000103549/ENSG00000140093/ENSG00000126432/ENSG00000253309/ENSG00000178381/ENSG00000153094/ENSG00000108405/ENSG00000265190/ENSG00000185825/ENSG00000182372/ENSG00000096384/ENSG00000074800/ENSG00000006025/ENSG00000116044/ENSG00000181634/ENSG00000103363/ENSG00000142676/ENSG00000026508/ENSG00000197971/ENSG00000164530/ENSG00000181788/ENSG00000172046/ENSG00000158941/ENSG00000112977/ENSG00000141551/ENSG00000177595/ENSG00000162267/ENSG00000028137/ENSG00000115590/ENSG00000145779/ENSG00000182718/ENSG00000197122/ENSG00000103811/ENSG00000165912/ENSG00000135333/ENSG00000167711/ENSG00000030582/ENSG00000174885/ENSG00000136848/ENSG00000173334/ENSG00000146216/ENSG00000163602/ENSG00000168646/ENSG00000073756/ENSG00000163975/ENSG00000137801/ENSG00000184144/ENSG00000010810/ENSG00000101439/ENSG00000197249/ENSG00000204305/ENSG00000171867/ENSG00000100767/ENSG00000168961/ENSG00000123358/ENSG00000117560/ENSG00000173548/ENSG00000051108/ENSG00000100345/ENSG00000148180/ENSG00000103175/ENSG00000176720/ENSG00000182175/ENSG00000164690/ENSG00000140939/ENSG00000120899/ENSG00000026103/ENSG00000169604/ENSG00000077984/ENSG00000151651/ENSG00000164733/ENSG00000166963/ENSG00000120885/ENSG00000163359/ENSG00000160867/ENSG00000204264/ENSG00000104969/ENSG00000166949/ENSG00000188488/ENSG00000149257/ENSG00000107742/ENSG00000135596/ENSG00000008710/ENSG00000071575/ENSG00000145901/ENSG00000112715/ENSG00000137273/ENSG00000123384/ENSG00000075240/ENSG00000111640/ENSG00000204388/ENSG00000105325/ENSG00000187796/ENSG00000140564/ENSG00000137409/ENSG00000160213/ENSG00000148204/ENSG00000143369/ENSG00000142871/ENSG00000137752/ENSG00000157227/ENSG00000101665/ENSG00000164880/ENSG00000131188/ENSG00000135924/ENSG00000114270/ENSG00000188130/ENSG00000142208/ENSG00000129993/ENSG00000183087/ENSG00000157119/ENSG00000163874/ENSG00000162511/ENSG00000109846/ENSG00000127578/ENSG00000136717/ENSG00000136826/ENSG00000204389/ENSG00000130787/ENSG00000107404/ENSG00000007384/ENSG00000182087/ENSG00000173714/ENSG00000145506
GO:0101002	CC	ficolin-1-rich granule	153	-1.52679	0.00474263	0.0235771	ENSG00000103187/ENSG00000198053/ENSG00000103811/ENSG00000081277/ENSG00000106348/ENSG00000101439/ENSG00000197249/ENSG00000163636/ENSG00000103196/ENSG00000148180/ENSG00000197766/ENSG00000156508/ENSG00000151651/ENSG00000109971/ENSG00000164733/ENSG00000171302/ENSG00000167658/ENSG00000171298/ENSG00000178035/ENSG00000160255/ENSG00000143793/ENSG00000125810/ENSG00000204388/ENSG00000104518/ENSG00000160213/ENSG00000115073/ENSG00000164062/ENSG00000141959/ENSG00000160796/ENSG00000204389/ENSG00000110719
GO:0009895	BP	negative regulation of catabolic process	277	-1.52659	0.000580578	0.00450757	ENSG00000138085/ENSG00000096384/ENSG00000089280/ENSG00000142676/ENSG00000104643/ENSG00000173039/ENSG00000110321/ENSG00000060138/ENSG00000146648/ENSG00000158941/ENSG00000112977/ENSG00000103197/ENSG00000168621/ENSG00000061337/ENSG00000135439/ENSG00000182718/ENSG00000100300/ENSG00000136574/ENSG00000081277/ENSG00000136848/ENSG00000163602/ENSG00000167705/ENSG00000168646/ENSG00000128268/ENSG00000162889/ENSG00000010810/ENSG00000101439/ENSG00000183508/ENSG00000038532/ENSG00000171791/ENSG00000164690/ENSG00000172530/ENSG00000107185/ENSG00000116260/ENSG00000181404/ENSG00000167965/ENSG00000166963/ENSG00000181790/ENSG00000112941/ENSG00000185189/ENSG00000104969/ENSG00000166949/ENSG00000068024/ENSG00000120907/ENSG00000056972/ENSG00000140564/ENSG00000104081/ENSG00000158246/ENSG00000184363/ENSG00000141232/ENSG00000099622/ENSG00000103257/ENSG00000142208/ENSG00000129993/ENSG00000224051/ENSG00000157119/ENSG00000040633/ENSG00000006118/ENSG00000132819/ENSG00000196924
GO:0043271	BP	negative regulation of monoatomic ion transport	99	-1.52625	0.00910603	0.0390437	ENSG00000109062/ENSG00000132376/ENSG00000115970/ENSG00000164867/ENSG00000118432/ENSG00000133216/ENSG00000171132/ENSG00000196517/ENSG00000159640/ENSG00000159167/ENSG00000169174/ENSG00000125510/ENSG00000165912/ENSG00000073756/ENSG00000198668/ENSG00000178623/ENSG00000170385/ENSG00000018625/ENSG00000102468/ENSG00000185101/ENSG00000120088/ENSG00000102287/ENSG00000171791/ENSG00000166592/ENSG00000120899/ENSG00000136003/ENSG00000164949/ENSG00000160014/ENSG00000108179/ENSG00000143867/ENSG00000099625/ENSG00000136717/ENSG00000055118
GO:0043467	BP	regulation of generation of precursor metabolites and energy	110	-1.52547	0.00770188	0.034326	ENSG00000109819/ENSG00000106633/ENSG00000141564/ENSG00000120675/ENSG00000138030/ENSG00000165678/ENSG00000189043/ENSG00000171314/ENSG00000172531/ENSG00000105221/ENSG00000115138/ENSG00000101986/ENSG00000138495/ENSG00000215644/ENSG00000137288/ENSG00000106617/ENSG00000176171/ENSG00000178951/ENSG00000131871/ENSG00000095637/ENSG00000113520/ENSG00000127334/ENSG00000102468/ENSG00000173281/ENSG00000167965/ENSG00000136003/ENSG00000182199/ENSG00000167588/ENSG00000068024/ENSG00000119938/ENSG00000063176/ENSG00000108179/ENSG00000160326/ENSG00000142208/ENSG00000129993/ENSG00000142611
GO:0048017	BP	inositol lipid-mediated signaling	149	-1.52486	0.00634554	0.0294425	ENSG00000090975/ENSG00000185483/ENSG00000146648/ENSG00000103197/ENSG00000137841/ENSG00000092820/ENSG00000145431/ENSG00000197122/ENSG00000124181/ENSG00000140538/ENSG00000136848/ENSG00000166924/ENSG00000187091/ENSG00000102468/ENSG00000204580/ENSG00000187764/ENSG00000111679/ENSG00000187800/ENSG00000145675/ENSG00000077782/ENSG00000100311/ENSG00000185650/ENSG00000149782/ENSG00000197461/ENSG00000186111/ENSG00000135744/ENSG00000215182/ENSG00000113721/ENSG00000107731/ENSG00000148384/ENSG00000142208/ENSG00000099985/ENSG00000164050/ENSG00000149527
GO:0048872	BP	homeostasis of number of cells	247	-1.52396	0.00227626	0.0134319	ENSG00000153094/ENSG00000204613/ENSG00000126457/ENSG00000147324/ENSG00000157514/ENSG00000169926/ENSG00000112658/ENSG00000135638/ENSG00000198125/ENSG00000069702/ENSG00000166407/ENSG00000139370/ENSG00000118689/ENSG00000186716/ENSG00000178951/ENSG00000174885/ENSG00000164587/ENSG00000196839/ENSG00000168961/ENSG00000205336/ENSG00000198788/ENSG00000166710/ENSG00000158156/ENSG00000171791/ENSG00000124766/ENSG00000198728/ENSG00000026103/ENSG00000100425/ENSG00000090316/ENSG00000183018/ENSG00000185650/ENSG00000116016/ENSG00000118503/ENSG00000153879/ENSG00000143772/ENSG00000113916/ENSG00000112715/ENSG00000179348/ENSG00000056972/ENSG00000126603/ENSG00000204388/ENSG00000187796/ENSG00000053918/ENSG00000126353/ENSG00000163930/ENSG00000184371/ENSG00000122863/ENSG00000142208/ENSG00000102879/ENSG00000127528/ENSG00000204389/ENSG00000110719/ENSG00000179588/ENSG00000125378/ENSG00000148400
GO:0099537	BP	trans-synaptic signaling	622	-1.52283	8.01018e-06	0.000129812	ENSG00000112333/ENSG00000159842/ENSG00000117016/ENSG00000150093/ENSG00000110076/ENSG00000103496/ENSG00000148730/ENSG00000118432/ENSG00000133216/ENSG00000108852/ENSG00000142319/ENSG00000099365/ENSG00000118946/ENSG00000171132/ENSG00000154118/ENSG00000101938/ENSG00000196517/ENSG00000067606/ENSG00000139182/ENSG00000105662/ENSG00000169071/ENSG00000105402/ENSG00000108405/ENSG00000123560/ENSG00000163812/ENSG00000070808/ENSG00000135821/ENSG00000104219/ENSG00000136449/ENSG00000038382/ENSG00000096433/ENSG00000104863/ENSG00000124493/ENSG00000113758/ENSG00000112658/ENSG00000197381/ENSG00000131095/ENSG00000110881/ENSG00000140937/ENSG00000159640/ENSG00000197971/ENSG00000197283/ENSG00000159164/ENSG00000164082/ENSG00000112759/ENSG00000106236/ENSG00000114353/ENSG00000196811/ENSG00000100321/ENSG00000168621/ENSG00000132535/ENSG00000061337/ENSG00000268089/ENSG00000011347/ENSG00000120049/ENSG00000168309/ENSG00000058404/ENSG00000131711/ENSG00000197122/ENSG00000124181/ENSG00000198010/ENSG00000135333/ENSG00000187730/ENSG00000101489/ENSG00000114251/ENSG00000186716/ENSG00000181031/ENSG00000272636/ENSG00000159899/ENSG00000073756/ENSG00000058335/ENSG00000184144/ENSG00000010810/ENSG00000128245/ENSG00000204305/ENSG00000101098/ENSG00000171867/ENSG00000167535/ENSG00000170385/ENSG00000123358/ENSG00000205363/ENSG00000018625/ENSG00000102468/ENSG00000109099/ENSG00000174576/ENSG00000116661/ENSG00000102287/ENSG00000149575/ENSG00000134780/ENSG00000120899/ENSG00000169252/ENSG00000143740/ENSG00000124067/ENSG00000180900/ENSG00000123454/ENSG00000143761/ENSG00000154764/ENSG00000158445/ENSG00000157193/ENSG00000129749/ENSG00000166963/ENSG00000108523/ENSG00000008735/ENSG00000006210/ENSG00000108773/ENSG00000175029/ENSG00000149091/ENSG00000181790/ENSG00000113749/ENSG00000137825/ENSG00000146242/ENSG00000137285/ENSG00000101298/ENSG00000100968/ENSG00000162383/ENSG00000168081/ENSG00000145632/ENSG00000176248/ENSG00000160716/ENSG00000120903/ENSG00000100302/ENSG00000087085/ENSG00000251322/ENSG00000174775/ENSG00000186111/ENSG00000135744/ENSG00000160014/ENSG00000120907/ENSG00000170498/ENSG00000175866/ENSG00000174871/ENSG00000121764/ENSG00000171246/ENSG00000006283/ENSG00000121297/ENSG00000169992/ENSG00000131389/ENSG00000184985/ENSG00000075073/ENSG00000075043/ENSG00000131759/ENSG00000116032/ENSG00000204314/ENSG00000169220/ENSG00000142208/ENSG00000180155/ENSG00000171303/ENSG00000183092/ENSG00000020129/ENSG00000007516/ENSG00000113504/ENSG00000184702/ENSG00000107404/ENSG00000101204/ENSG00000165802/ENSG00000180176/ENSG00000149043
GO:0050954	BP	sensory perception of mechanical stimulus	145	-1.52205	0.0056101	0.026961	ENSG00000169994/ENSG00000115155/ENSG00000124570/ENSG00000157388/ENSG00000103888/ENSG00000111262/ENSG00000180745/ENSG00000175197/ENSG00000184058/ENSG00000109062/ENSG00000187017/ENSG00000164171/ENSG00000095397/ENSG00000152492/ENSG00000154016/ENSG00000144749/ENSG00000006611/ENSG00000165474/ENSG00000137203/ENSG00000204248/ENSG00000197971/ENSG00000091536/ENSG00000166833/ENSG00000185483/ENSG00000136158/ENSG00000184564/ENSG00000189077/ENSG00000159899/ENSG00000101849/ENSG00000010810/ENSG00000112320/ENSG00000102468/ENSG00000107736/ENSG00000166402/ENSG00000176058/ENSG00000129749/ENSG00000117013/ENSG00000183018/ENSG00000126778/ENSG00000182040/ENSG00000139219/ENSG00000160716/ENSG00000144488/ENSG00000107562/ENSG00000111276/ENSG00000137474/ENSG00000053918/ENSG00000109501/ENSG00000108821/ENSG00000071127/ENSG00000180176
GO:0060627	BP	regulation of vesicle-mediated transport	435	-1.52146	9.89376e-05	0.00105374	ENSG00000077238/ENSG00000092929/ENSG00000112041/ENSG00000104219/ENSG00000103154/ENSG00000140943/ENSG00000126934/ENSG00000105221/ENSG00000196535/ENSG00000224389/ENSG00000165527/ENSG00000114353/ENSG00000103197/ENSG00000198053/ENSG00000132535/ENSG00000135404/ENSG00000169174/ENSG00000011347/ENSG00000092820/ENSG00000182718/ENSG00000197122/ENSG00000165912/ENSG00000100599/ENSG00000177697/ENSG00000114251/ENSG00000186716/ENSG00000103056/ENSG00000181031/ENSG00000272636/ENSG00000061938/ENSG00000113520/ENSG00000168481/ENSG00000244731/ENSG00000101098/ENSG00000168961/ENSG00000124839/ENSG00000176749/ENSG00000173548/ENSG00000100385/ENSG00000064687/ENSG00000166710/ENSG00000128340/ENSG00000182511/ENSG00000185359/ENSG00000180900/ENSG00000143761/ENSG00000154764/ENSG00000166402/ENSG00000162878/ENSG00000158445/ENSG00000110047/ENSG00000064666/ENSG00000166311/ENSG00000145214/ENSG00000163956/ENSG00000120885/ENSG00000167207/ENSG00000198959/ENSG00000103653/ENSG00000182040/ENSG00000160948/ENSG00000135596/ENSG00000160339/ENSG00000121905/ENSG00000112715/ENSG00000160255/ENSG00000160014/ENSG00000063176/ENSG00000179348/ENSG00000123384/ENSG00000185652/ENSG00000051523/ENSG00000165125/ENSG00000100078/ENSG00000157978/ENSG00000103043/ENSG00000107331/ENSG00000101199/ENSG00000198719/ENSG00000162341/ENSG00000183087/ENSG00000007516/ENSG00000099625/ENSG00000102879/ENSG00000136717/ENSG00000115884/ENSG00000184702/ENSG00000130787/ENSG00000107404/ENSG00000148400/ENSG00000149043
GO:0030217	BP	T cell differentiation	239	-1.52146	0.00194126	0.0118405	ENSG00000106952/ENSG00000143842/ENSG00000168036/ENSG00000169884/ENSG00000115085/ENSG00000065000/ENSG00000153029/ENSG00000134460/ENSG00000135047/ENSG00000069667/ENSG00000080503/ENSG00000143365/ENSG00000124508/ENSG00000107485/ENSG00000118046/ENSG00000082014/ENSG00000175467/ENSG00000069399/ENSG00000109906/ENSG00000049618/ENSG00000100105/ENSG00000152518/ENSG00000067606/ENSG00000163508/ENSG00000106571/ENSG00000112149/ENSG00000077238/ENSG00000124253/ENSG00000112658/ENSG00000183655/ENSG00000108604/ENSG00000020633/ENSG00000134321/ENSG00000124126/ENSG00000127152/ENSG00000125347/ENSG00000164889/ENSG00000057657/ENSG00000118689/ENSG00000163251/ENSG00000155760/ENSG00000133895/ENSG00000113520/ENSG00000196839/ENSG00000168961/ENSG00000166710/ENSG00000171791/ENSG00000124766/ENSG00000140691/ENSG00000120738/ENSG00000164690/ENSG00000163513/ENSG00000151651/ENSG00000145675/ENSG00000106003/ENSG00000089692/ENSG00000108773/ENSG00000136630/ENSG00000185650/ENSG00000074047/ENSG00000160685/ENSG00000081059/ENSG00000143772/ENSG00000113916/ENSG00000056972/ENSG00000126353/ENSG00000131759/ENSG00000108175/ENSG00000101665/ENSG00000184916/ENSG00000003137/ENSG00000131188/ENSG00000160224/ENSG00000162552/ENSG00000163874/ENSG00000110719/ENSG00000179588/ENSG00000125378
GO:0042581	CC	specific granule	129	-1.52138	0.0123303	0.0491384	ENSG00000103496/ENSG00000101160/ENSG00000196187/ENSG00000108405/ENSG00000110917/ENSG00000148175/ENSG00000060971/ENSG00000069424/ENSG00000172057/ENSG00000204386/ENSG00000028137/ENSG00000139370/ENSG00000197561/ENSG00000122359/ENSG00000166710/ENSG00000111679/ENSG00000141524/ENSG00000148346/ENSG00000160209/ENSG00000116260/ENSG00000151651/ENSG00000167925/ENSG00000064666/ENSG00000171302/ENSG00000169692/ENSG00000133048/ENSG00000160255/ENSG00000125810/ENSG00000051523/ENSG00000104518/ENSG00000228278/ENSG00000185000/ENSG00000139190/ENSG00000006534/ENSG00000078902
GO:0048878	BP	chemical homeostasis	796	-1.52058	9.60313e-07	2.10271e-05	ENSG00000157087/ENSG00000172350/ENSG00000007944/ENSG00000185950/ENSG00000102882/ENSG00000128052/ENSG00000104635/ENSG00000188716/ENSG00000183117/ENSG00000130856/ENSG00000139832/ENSG00000140090/ENSG00000117410/ENSG00000116857/ENSG00000162337/ENSG00000105974/ENSG00000219607/ENSG00000163485/ENSG00000168763/ENSG00000103888/ENSG00000111262/ENSG00000166925/ENSG00000065000/ENSG00000107560/ENSG00000133107/ENSG00000101017/ENSG00000175197/ENSG00000159399/ENSG00000109062/ENSG00000006071/ENSG00000069667/ENSG00000133112/ENSG00000132376/ENSG00000115970/ENSG00000166501/ENSG00000023516/ENSG00000103415/ENSG00000183023/ENSG00000156642/ENSG00000184349/ENSG00000171864/ENSG00000109689/ENSG00000160883/ENSG00000109819/ENSG00000118046/ENSG00000182240/ENSG00000074370/ENSG00000106633/ENSG00000131620/ENSG00000087237/ENSG00000148248/ENSG00000103496/ENSG00000129244/ENSG00000124160/ENSG00000172375/ENSG00000132386/ENSG00000131183/ENSG00000118432/ENSG00000104872/ENSG00000171132/ENSG00000185920/ENSG00000154118/ENSG00000092096/ENSG00000164209/ENSG00000155970/ENSG00000118263/ENSG00000102225/ENSG00000140443/ENSG00000108405/ENSG00000185052/ENSG00000104415/ENSG00000185825/ENSG00000111012/ENSG00000182372/ENSG00000105726/ENSG00000151617/ENSG00000149596/ENSG00000166035/ENSG00000162430/ENSG00000062282/ENSG00000123191/ENSG00000124253/ENSG00000112658/ENSG00000143153/ENSG00000148737/ENSG00000121671/ENSG00000105971/ENSG00000115138/ENSG00000272398/ENSG00000101986/ENSG00000159640/ENSG00000155287/ENSG00000159164/ENSG00000150907/ENSG00000164082/ENSG00000115107/ENSG00000172057/ENSG00000112759/ENSG00000005882/ENSG00000164889/ENSG00000147416/ENSG00000114353/ENSG00000008283/ENSG00000171631/ENSG00000215644/ENSG00000159720/ENSG00000066230/ENSG00000159167/ENSG00000169174/ENSG00000137841/ENSG00000100341/ENSG00000121769/ENSG00000275023/ENSG00000151067/ENSG00000119714/ENSG00000149577/ENSG00000169696/ENSG00000100300/ENSG00000103811/ENSG00000165272/ENSG00000136574/ENSG00000124181/ENSG00000179630/ENSG00000179364/ENSG00000176171/ENSG00000133065/ENSG00000114251/ENSG00000071553/ENSG00000147454/ENSG00000074410/ENSG00000030582/ENSG00000133895/ENSG00000181031/ENSG00000197063/ENSG00000156113/ENSG00000177666/ENSG00000240230/ENSG00000163975/ENSG00000105675/ENSG00000124205/ENSG00000187091/ENSG00000198668/ENSG00000187045/ENSG00000158714/ENSG00000105698/ENSG00000204305/ENSG00000188064/ENSG00000171867/ENSG00000156381/ENSG00000120915/ENSG00000197561/ENSG00000170385/ENSG00000018625/ENSG00000102468/ENSG00000117560/ENSG00000051108/ENSG00000176720/ENSG00000087008/ENSG00000166710/ENSG00000164039/ENSG00000112473/ENSG00000171791/ENSG00000124766/ENSG00000111679/ENSG00000007372/ENSG00000135318/ENSG00000213398/ENSG00000115461/ENSG00000140939/ENSG00000120899/ENSG00000086159/ENSG00000107736/ENSG00000124067/ENSG00000068724/ENSG00000123454/ENSG00000165238/ENSG00000148346/ENSG00000067842/ENSG00000143761/ENSG00000150995/ENSG00000158445/ENSG00000182704/ENSG00000145675/ENSG00000110047/ENSG00000160801/ENSG00000197043/ENSG00000006210/ENSG00000136003/ENSG00000165915/ENSG00000160867/ENSG00000198959/ENSG00000168079/ENSG00000116016/ENSG00000149782/ENSG00000147804/ENSG00000167895/ENSG00000163399/ENSG00000178752/ENSG00000153395/ENSG00000175591/ENSG00000225697/ENSG00000181856/ENSG00000130528/ENSG00000198848/ENSG00000107562/ENSG00000135744/ENSG00000112715/ENSG00000160014/ENSG00000127129/ENSG00000174672/ENSG00000121764/ENSG00000171246/ENSG00000136160/ENSG00000162572/ENSG00000173175/ENSG00000051523/ENSG00000165125/ENSG00000127533/ENSG00000053918/ENSG00000157978/ENSG00000114923/ENSG00000109501/ENSG00000126353/ENSG00000088836/ENSG00000100379/ENSG00000005379/ENSG00000113739/ENSG00000185000/ENSG00000107331/ENSG00000163884/ENSG00000186009/ENSG00000185989/ENSG00000162341/ENSG00000142208/ENSG00000183087/ENSG00000181773/ENSG00000198569/ENSG00000007516/ENSG00000102879/ENSG00000113504/ENSG00000110719/ENSG00000055118/ENSG00000126368/ENSG00000149527/ENSG00000196924/ENSG00000180176
GO:0098662	BP	inorganic cation transmembrane transport	685	-1.51957	3.98948e-06	7.24894e-05	ENSG00000155970/ENSG00000189043/ENSG00000110446/ENSG00000109667/ENSG00000108405/ENSG00000007314/ENSG00000185052/ENSG00000123560/ENSG00000158966/ENSG00000105726/ENSG00000151617/ENSG00000149596/ENSG00000162430/ENSG00000183873/ENSG00000123191/ENSG00000148175/ENSG00000136867/ENSG00000177098/ENSG00000143153/ENSG00000170049/ENSG00000153822/ENSG00000115286/ENSG00000110881/ENSG00000138495/ENSG00000155287/ENSG00000168418/ENSG00000150403/ENSG00000011083/ENSG00000069424/ENSG00000147416/ENSG00000164626/ENSG00000171631/ENSG00000159720/ENSG00000066230/ENSG00000135404/ENSG00000169174/ENSG00000260458/ENSG00000137841/ENSG00000151067/ENSG00000120049/ENSG00000197150/ENSG00000125510/ENSG00000072182/ENSG00000139370/ENSG00000013016/ENSG00000182718/ENSG00000124181/ENSG00000133065/ENSG00000071553/ENSG00000147454/ENSG00000148290/ENSG00000171385/ENSG00000156113/ENSG00000115041/ENSG00000105711/ENSG00000107130/ENSG00000105675/ENSG00000124205/ENSG00000187091/ENSG00000198668/ENSG00000010810/ENSG00000128245/ENSG00000178623/ENSG00000171867/ENSG00000167535/ENSG00000143801/ENSG00000178342/ENSG00000026559/ENSG00000170385/ENSG00000018625/ENSG00000102468/ENSG00000117560/ENSG00000187486/ENSG00000120088/ENSG00000149575/ENSG00000131143/ENSG00000112473/ENSG00000120457/ENSG00000171791/ENSG00000162728/ENSG00000130943/ENSG00000111679/ENSG00000022267/ENSG00000166592/ENSG00000121361/ENSG00000126803/ENSG00000140939/ENSG00000120899/ENSG00000124067/ENSG00000165238/ENSG00000067842/ENSG00000129159/ENSG00000150995/ENSG00000099822/ENSG00000158445/ENSG00000007402/ENSG00000129749/ENSG00000197043/ENSG00000006210/ENSG00000099624/ENSG00000136003/ENSG00000184185/ENSG00000165915/ENSG00000164949/ENSG00000181754/ENSG00000174358/ENSG00000168079/ENSG00000198835/ENSG00000095981/ENSG00000078549/ENSG00000149782/ENSG00000147804/ENSG00000151729/ENSG00000107147/ENSG00000163399/ENSG00000164051/ENSG00000130402/ENSG00000172354/ENSG00000008710/ENSG00000130528/ENSG00000121905/ENSG00000160014/ENSG00000120907/ENSG00000063176/ENSG00000135519/ENSG00000136160/ENSG00000124249/ENSG00000006283/ENSG00000162572/ENSG00000051523/ENSG00000165125/ENSG00000124134/ENSG00000131389/ENSG00000127533/ENSG00000053918/ENSG00000108179/ENSG00000126353/ENSG00000088836/ENSG00000075043/ENSG00000186009/ENSG00000116032/ENSG00000185989/ENSG00000175564/ENSG00000162341/ENSG00000171227/ENSG00000177542/ENSG00000183087/ENSG00000143867/ENSG00000171303/ENSG00000070985/ENSG00000198569/ENSG00000099625/ENSG00000102879/ENSG00000136717/ENSG00000113504/ENSG00000110719/ENSG00000055118/ENSG00000130821/ENSG00000196557/ENSG00000149527/ENSG00000196924
GO:0044000	BP	movement in host	141	-1.51924	0.00641535	0.0297134	ENSG00000104142/ENSG00000141458/ENSG00000092445/ENSG00000138760/ENSG00000130724/ENSG00000116525/ENSG00000121060/ENSG00000146425/ENSG00000198049/ENSG00000105974/ENSG00000188313/ENSG00000101558/ENSG00000135047/ENSG00000164171/ENSG00000147457/ENSG00000176108/ENSG00000139514/ENSG00000117090/ENSG00000150093/ENSG00000101421/ENSG00000179583/ENSG00000085265/ENSG00000204613/ENSG00000100097/ENSG00000184990/ENSG00000139722/ENSG00000205420/ENSG00000105971/ENSG00000146648/ENSG00000088827/ENSG00000149294/ENSG00000197122/ENSG00000131165/ENSG00000168961/ENSG00000102468/ENSG00000148180/ENSG00000154370/ENSG00000142627/ENSG00000166311/ENSG00000164733/ENSG00000185201/ENSG00000172270/ENSG00000171206/ENSG00000160932/ENSG00000110400/ENSG00000173020/ENSG00000204388/ENSG00000140564/ENSG00000157873/ENSG00000162341/ENSG00000183087/ENSG00000204389/ENSG00000110651
GO:0098655	BP	monoatomic cation transmembrane transport	705	-1.5192	1.7796e-06	3.62193e-05	ENSG00000074370/ENSG00000187688/ENSG00000138622/ENSG00000131620/ENSG00000151062/ENSG00000150093/ENSG00000177301/ENSG00000129244/ENSG00000131183/ENSG00000168135/ENSG00000142319/ENSG00000171132/ENSG00000154118/ENSG00000100346/ENSG00000196517/ENSG00000158286/ENSG00000196187/ENSG00000155970/ENSG00000189043/ENSG00000110446/ENSG00000109667/ENSG00000108405/ENSG00000007314/ENSG00000185052/ENSG00000123560/ENSG00000158966/ENSG00000105726/ENSG00000151617/ENSG00000149596/ENSG00000162430/ENSG00000183873/ENSG00000123191/ENSG00000148175/ENSG00000136867/ENSG00000177098/ENSG00000143153/ENSG00000170049/ENSG00000153822/ENSG00000115286/ENSG00000110881/ENSG00000138495/ENSG00000155287/ENSG00000168418/ENSG00000150403/ENSG00000011083/ENSG00000069424/ENSG00000147416/ENSG00000164626/ENSG00000171631/ENSG00000159720/ENSG00000066230/ENSG00000135404/ENSG00000169174/ENSG00000260458/ENSG00000137841/ENSG00000151067/ENSG00000120049/ENSG00000197150/ENSG00000125510/ENSG00000072182/ENSG00000139370/ENSG00000013016/ENSG00000182718/ENSG00000124181/ENSG00000133065/ENSG00000071553/ENSG00000147454/ENSG00000148290/ENSG00000171385/ENSG00000156113/ENSG00000115041/ENSG00000105711/ENSG00000107130/ENSG00000105675/ENSG00000124205/ENSG00000187091/ENSG00000198668/ENSG00000010810/ENSG00000128245/ENSG00000178623/ENSG00000171867/ENSG00000167535/ENSG00000143801/ENSG00000178342/ENSG00000026559/ENSG00000170385/ENSG00000018625/ENSG00000102468/ENSG00000117560/ENSG00000187486/ENSG00000120088/ENSG00000149575/ENSG00000131143/ENSG00000112473/ENSG00000120457/ENSG00000171791/ENSG00000162728/ENSG00000130943/ENSG00000111679/ENSG00000022267/ENSG00000166592/ENSG00000121361/ENSG00000126803/ENSG00000140939/ENSG00000120899/ENSG00000124067/ENSG00000165238/ENSG00000067842/ENSG00000129159/ENSG00000150995/ENSG00000099822/ENSG00000158445/ENSG00000007402/ENSG00000129749/ENSG00000197043/ENSG00000006210/ENSG00000099624/ENSG00000136003/ENSG00000184185/ENSG00000165915/ENSG00000164949/ENSG00000181754/ENSG00000174358/ENSG00000168079/ENSG00000198835/ENSG00000095981/ENSG00000078549/ENSG00000149782/ENSG00000147804/ENSG00000151729/ENSG00000138172/ENSG00000107147/ENSG00000162383/ENSG00000163399/ENSG00000164051/ENSG00000130402/ENSG00000103335/ENSG00000172354/ENSG00000008710/ENSG00000130528/ENSG00000121905/ENSG00000160014/ENSG00000120907/ENSG00000063176/ENSG00000135519/ENSG00000136160/ENSG00000124249/ENSG00000006283/ENSG00000162572/ENSG00000051523/ENSG00000165125/ENSG00000124134/ENSG00000131389/ENSG00000127533/ENSG00000053918/ENSG00000108179/ENSG00000126353/ENSG00000088836/ENSG00000075043/ENSG00000186009/ENSG00000116032/ENSG00000185989/ENSG00000175564/ENSG00000162341/ENSG00000171227/ENSG00000177542/ENSG00000183087/ENSG00000143867/ENSG00000171303/ENSG00000070985/ENSG00000198569/ENSG00000099625/ENSG00000102879/ENSG00000136717/ENSG00000113504/ENSG00000110719/ENSG00000055118/ENSG00000130821/ENSG00000196557/ENSG00000149527/ENSG00000196924
GO:0045807	BP	positive regulation of endocytosis	81	-1.51912	0.0115456	0.0468741	ENSG00000135404/ENSG00000169174/ENSG00000182718/ENSG00000177697/ENSG00000114251/ENSG00000113520/ENSG00000064687/ENSG00000166710/ENSG00000166311/ENSG00000120885/ENSG00000160948/ENSG00000112715/ENSG00000179348/ENSG00000123384/ENSG00000185652/ENSG00000157978/ENSG00000198719/ENSG00000136717
GO:0009617	BP	response to bacterium	457	-1.51713	0.000120013	0.00123255	ENSG00000105974/ENSG00000070193/ENSG00000106952/ENSG00000101443/ENSG00000162654/ENSG00000161643/ENSG00000109320/ENSG00000164307/ENSG00000137965/ENSG00000162692/ENSG00000277734/ENSG00000153029/ENSG00000128604/ENSG00000006071/ENSG00000172232/ENSG00000173786/ENSG00000187867/ENSG00000160691/ENSG00000108771/ENSG00000147862/ENSG00000136697/ENSG00000175121/ENSG00000164867/ENSG00000140853/ENSG00000162909/ENSG00000187908/ENSG00000185122/ENSG00000069399/ENSG00000026025/ENSG00000005381/ENSG00000118432/ENSG00000133216/ENSG00000167880/ENSG00000171132/ENSG00000110324/ENSG00000163638/ENSG00000112561/ENSG00000143839/ENSG00000150593/ENSG00000111012/ENSG00000163932/ENSG00000165474/ENSG00000178287/ENSG00000124253/ENSG00000205420/ENSG00000034152/ENSG00000163362/ENSG00000272398/ENSG00000159640/ENSG00000160013/ENSG00000173039/ENSG00000125384/ENSG00000162892/ENSG00000114738/ENSG00000224389/ENSG00000130707/ENSG00000198053/ENSG00000006712/ENSG00000066468/ENSG00000028137/ENSG00000134061/ENSG00000125845/ENSG00000197122/ENSG00000100300/ENSG00000163251/ENSG00000142541/ENSG00000204592/ENSG00000176171/ENSG00000114251/ENSG00000186716/ENSG00000030582/ENSG00000174885/ENSG00000136848/ENSG00000131871/ENSG00000173334/ENSG00000073756/ENSG00000162889/ENSG00000196843/ENSG00000158714/ENSG00000197561/ENSG00000170385/ENSG00000168961/ENSG00000123358/ENSG00000091986/ENSG00000117560/ENSG00000114383/ENSG00000162645/ENSG00000166710/ENSG00000126456/ENSG00000197766/ENSG00000197375/ENSG00000154736/ENSG00000121361/ENSG00000100604/ENSG00000146063/ENSG00000148346/ENSG00000164871/ENSG00000142627/ENSG00000162676/ENSG00000184216/ENSG00000064932/ENSG00000006210/ENSG00000105298/ENSG00000140968/ENSG00000181790/ENSG00000167207/ENSG00000173269/ENSG00000135446/ENSG00000148677/ENSG00000137496/ENSG00000129038/ENSG00000118503/ENSG00000005007/ENSG00000160339/ENSG00000145901/ENSG00000175866/ENSG00000136160/ENSG00000051523/ENSG00000187796/ENSG00000076984/ENSG00000104518/ENSG00000126353/ENSG00000067182/ENSG00000137834/ENSG00000131759/ENSG00000185187/ENSG00000186009/ENSG00000184371/ENSG00000137752/ENSG00000206503/ENSG00000157873/ENSG00000010327/ENSG00000103257/ENSG00000142208/ENSG00000138080/ENSG00000163874/ENSG00000126368/ENSG00000148400/ENSG00000170345/ENSG00000180176
GO:0008203	BP	cholesterol metabolic process	111	-1.51703	0.0109627	0.0448813	ENSG00000087237/ENSG00000074660/ENSG00000131748/ENSG00000070610/ENSG00000067064/ENSG00000110921/ENSG00000165782/ENSG00000100342/ENSG00000182372/ENSG00000166035/ENSG00000062282/ENSG00000140943/ENSG00000164211/ENSG00000160285/ENSG00000172893/ENSG00000169174/ENSG00000161513/ENSG00000113520/ENSG00000120915/ENSG00000072310/ENSG00000082641/ENSG00000167508/ENSG00000213398/ENSG00000128335/ENSG00000182704/ENSG00000166311/ENSG00000145214/ENSG00000079459/ENSG00000198848/ENSG00000021762/ENSG00000157978/ENSG00000149809/ENSG00000072778
GO:0006898	BP	receptor-mediated endocytosis	206	-1.51656	0.00294166	0.0162857	ENSG00000138760/ENSG00000038945/ENSG00000137486/ENSG00000139636/ENSG00000115234/ENSG00000130881/ENSG00000198121/ENSG00000137575/ENSG00000159314/ENSG00000183020/ENSG00000106367/ENSG00000165119/ENSG00000042753/ENSG00000105974/ENSG00000141480/ENSG00000137642/ENSG00000003056/ENSG00000168461/ENSG00000135047/ENSG00000179241/ENSG00000010278/ENSG00000172932/ENSG00000100139/ENSG00000197081/ENSG00000150093/ENSG00000074660/ENSG00000144118/ENSG00000085733/ENSG00000132329/ENSG00000103154/ENSG00000105971/ENSG00000178950/ENSG00000165527/ENSG00000088827/ENSG00000132535/ENSG00000135404/ENSG00000169174/ENSG00000092820/ENSG00000182718/ENSG00000100599/ENSG00000061938/ENSG00000184144/ENSG00000113520/ENSG00000142798/ENSG00000166710/ENSG00000185359/ENSG00000169252/ENSG00000163513/ENSG00000180900/ENSG00000143761/ENSG00000163956/ENSG00000120885/ENSG00000196923/ENSG00000182040/ENSG00000144476/ENSG00000121905/ENSG00000087085/ENSG00000186111/ENSG00000112715/ENSG00000160255/ENSG00000123384/ENSG00000173020/ENSG00000185652/ENSG00000157978/ENSG00000103043/ENSG00000107331/ENSG00000198719/ENSG00000010327/ENSG00000162341/ENSG00000166126/ENSG00000115884/ENSG00000130787/ENSG00000110651
GO:0005126	MF	cytokine receptor binding	151	-1.51646	0.00369903	0.0194956	ENSG00000130508/ENSG00000179776/ENSG00000049130/ENSG00000137033/ENSG00000162434/ENSG00000117586/ENSG00000102970/ENSG00000137575/ENSG00000087077/ENSG00000158019/ENSG00000073712/ENSG00000106952/ENSG00000187554/ENSG00000164307/ENSG00000204414/ENSG00000115415/ENSG00000092969/ENSG00000136689/ENSG00000160691/ENSG00000184349/ENSG00000107485/ENSG00000136697/ENSG00000145777/ENSG00000056558/ENSG00000111252/ENSG00000169018/ENSG00000106991/ENSG00000181634/ENSG00000184990/ENSG00000069702/ENSG00000102871/ENSG00000120833/ENSG00000095739/ENSG00000177595/ENSG00000124181/ENSG00000136848/ENSG00000113520/ENSG00000128045/ENSG00000117560/ENSG00000143768/ENSG00000140939/ENSG00000163513/ENSG00000145675/ENSG00000006210/ENSG00000166949/ENSG00000107562/ENSG00000112715/ENSG00000119630/ENSG00000185652/ENSG00000128342/ENSG00000143369/ENSG00000137834/ENSG00000184371/ENSG00000101665/ENSG00000132688/ENSG00000099985/ENSG00000078902/ENSG00000076604
GO:0031333	BP	negative regulation of protein-containing complex assembly	122	-1.51542	0.0106335	0.0438329	ENSG00000165617/ENSG00000107104/ENSG00000151612/ENSG00000185133/ENSG00000120675/ENSG00000185122/ENSG00000115306/ENSG00000141556/ENSG00000158856/ENSG00000067606/ENSG00000163431/ENSG00000135407/ENSG00000163932/ENSG00000247596/ENSG00000102606/ENSG00000084112/ENSG00000134775/ENSG00000143013/ENSG00000172830/ENSG00000168675/ENSG00000197122/ENSG00000142541/ENSG00000124225/ENSG00000148180/ENSG00000177731/ENSG00000120885/ENSG00000077549/ENSG00000167895/ENSG00000159753/ENSG00000137877/ENSG00000177169/ENSG00000137834/ENSG00000136059/ENSG00000016082/ENSG00000224051/ENSG00000109846/ENSG00000130787
GO:0030425	CC	dendrite	537	-1.51533	4.07915e-05	0.000509566	ENSG00000107954/ENSG00000198121/ENSG00000116396/ENSG00000157087/ENSG00000168539/ENSG00000123908/ENSG00000163531/ENSG00000106113/ENSG00000142235/ENSG00000158748/ENSG00000112208/ENSG00000171533/ENSG00000120332/ENSG00000185800/ENSG00000269556/ENSG00000163485/ENSG00000111262/ENSG00000166925/ENSG00000077063/ENSG00000132589/ENSG00000168280/ENSG00000141480/ENSG00000173846/ENSG00000115415/ENSG00000126767/ENSG00000277363/ENSG00000126243/ENSG00000132872/ENSG00000154928/ENSG00000130638/ENSG00000138758/ENSG00000139826/ENSG00000183023/ENSG00000156642/ENSG00000141933/ENSG00000153187/ENSG00000185133/ENSG00000138622/ENSG00000162909/ENSG00000159842/ENSG00000186501/ENSG00000141564/ENSG00000150093/ENSG00000177301/ENSG00000105568/ENSG00000103496/ENSG00000133216/ENSG00000108852/ENSG00000186479/ENSG00000104290/ENSG00000099864/ENSG00000185920/ENSG00000109047/ENSG00000146005/ENSG00000139182/ENSG00000105662/ENSG00000169071/ENSG00000090372/ENSG00000085733/ENSG00000096384/ENSG00000070808/ENSG00000172531/ENSG00000113758/ENSG00000129467/ENSG00000103154/ENSG00000020577/ENSG00000197283/ENSG00000130479/ENSG00000159164/ENSG00000225968/ENSG00000164082/ENSG00000224389/ENSG00000114353/ENSG00000132535/ENSG00000061337/ENSG00000138834/ENSG00000151067/ENSG00000120049/ENSG00000111077/ENSG00000131711/ENSG00000116852/ENSG00000197122/ENSG00000167100/ENSG00000100599/ENSG00000163251/ENSG00000135333/ENSG00000187730/ENSG00000176171/ENSG00000186716/ENSG00000136848/ENSG00000185129/ENSG00000107130/ENSG00000010810/ENSG00000144596/ENSG00000244731/ENSG00000171867/ENSG00000143801/ENSG00000125952/ENSG00000124839/ENSG00000018625/ENSG00000176749/ENSG00000102468/ENSG00000116661/ENSG00000165731/ENSG00000102287/ENSG00000134780/ENSG00000088899/ENSG00000059915/ENSG00000120899/ENSG00000187778/ENSG00000129159/ENSG00000108819/ENSG00000099822/ENSG00000188779/ENSG00000158445/ENSG00000157193/ENSG00000100425/ENSG00000109971/ENSG00000166963/ENSG00000171798/ENSG00000181790/ENSG00000120885/ENSG00000113749/ENSG00000137825/ENSG00000146242/ENSG00000181754/ENSG00000159788/ENSG00000085552/ENSG00000149930/ENSG00000145911/ENSG00000130294/ENSG00000110400/ENSG00000168081/ENSG00000145632/ENSG00000183853/ENSG00000121905/ENSG00000121653/ENSG00000251322/ENSG00000171992/ENSG00000068383/ENSG00000175866/ENSG00000174871/ENSG00000072110/ENSG00000139567/ENSG00000051523/ENSG00000169992/ENSG00000131389/ENSG00000004777/ENSG00000109501/ENSG00000184985/ENSG00000178209/ENSG00000131759/ENSG00000169220/ENSG00000067836/ENSG00000131188/ENSG00000122375/ENSG00000180155/ENSG00000070985/ENSG00000020129/ENSG00000109846/ENSG00000136717/ENSG00000100884/ENSG00000040608/ENSG00000130787/ENSG00000107404/ENSG00000126368/ENSG00000101204/ENSG00000165802/ENSG00000180176/ENSG00000129968
GO:0030516	BP	regulation of axon extension	81	-1.5152	0.0125158	0.0496999	ENSG00000187122/ENSG00000112902/ENSG00000179242/ENSG00000143434/ENSG00000092421/ENSG00000187688/ENSG00000082684/ENSG00000085733/ENSG00000247596/ENSG00000112658/ENSG00000001617/ENSG00000131711/ENSG00000114251/ENSG00000130558/ENSG00000187764/ENSG00000010319/ENSG00000168758/ENSG00000176248/ENSG00000107562/ENSG00000112715/ENSG00000138623/ENSG00000203879/ENSG00000012171/ENSG00000040608/ENSG00000130827
GO:0015850	BP	organic hydroxy compound transport	217	-1.51507	0.00274103	0.0154684	ENSG00000087237/ENSG00000177301/ENSG00000170835/ENSG00000118432/ENSG00000142319/ENSG00000185920/ENSG00000150867/ENSG00000131748/ENSG00000173918/ENSG00000143839/ENSG00000137491/ENSG00000108405/ENSG00000166035/ENSG00000006025/ENSG00000175003/ENSG00000137869/ENSG00000164211/ENSG00000115138/ENSG00000164082/ENSG00000168621/ENSG00000169174/ENSG00000011347/ENSG00000198691/ENSG00000182718/ENSG00000100300/ENSG00000165272/ENSG00000172345/ENSG00000102468/ENSG00000120088/ENSG00000064687/ENSG00000164690/ENSG00000213398/ENSG00000100604/ENSG00000137868/ENSG00000158445/ENSG00000182704/ENSG00000120885/ENSG00000160716/ENSG00000225697/ENSG00000078579/ENSG00000198848/ENSG00000107562/ENSG00000135744/ENSG00000021762/ENSG00000123384/ENSG00000173020/ENSG00000053918/ENSG00000140564/ENSG00000157978/ENSG00000107331/ENSG00000162341/ENSG00000100156/ENSG00000099904/ENSG00000141526/ENSG00000101204/ENSG00000109736/ENSG00000186350/ENSG00000149043
GO:0051222	BP	positive regulation of protein transport	249	-1.51464	0.00291405	0.0161903	ENSG00000106633/ENSG00000131620/ENSG00000103496/ENSG00000172375/ENSG00000171132/ENSG00000086589/ENSG00000067606/ENSG00000130726/ENSG00000185825/ENSG00000106571/ENSG00000163932/ENSG00000135821/ENSG00000104219/ENSG00000148175/ENSG00000148737/ENSG00000105221/ENSG00000197879/ENSG00000196535/ENSG00000165527/ENSG00000119714/ENSG00000092820/ENSG00000116729/ENSG00000197122/ENSG00000163251/ENSG00000181031/ENSG00000272636/ENSG00000073756/ENSG00000010810/ENSG00000039523/ENSG00000171867/ENSG00000176749/ENSG00000136573/ENSG00000151929/ENSG00000124766/ENSG00000164690/ENSG00000128340/ENSG00000150995/ENSG00000185043/ENSG00000158445/ENSG00000151651/ENSG00000145675/ENSG00000148677/ENSG00000177427/ENSG00000164877/ENSG00000166949/ENSG00000160948/ENSG00000121905/ENSG00000087085/ENSG00000174775/ENSG00000160255/ENSG00000178028/ENSG00000169992/ENSG00000163930/ENSG00000016082/ENSG00000142330/ENSG00000183087/ENSG00000088256/ENSG00000163874/ENSG00000007516/ENSG00000079337/ENSG00000006118/ENSG00000196924/ENSG00000110651
GO:0032880	BP	regulation of protein localization	710	-1.51436	6.22988e-06	0.00010421	ENSG00000266094/ENSG00000112877/ENSG00000073712/ENSG00000068654/ENSG00000136122/ENSG00000213923/ENSG00000164619/ENSG00000183682/ENSG00000141577/ENSG00000162337/ENSG00000177105/ENSG00000168036/ENSG00000160087/ENSG00000100065/ENSG00000103888/ENSG00000166313/ENSG00000168734/ENSG00000011600/ENSG00000102471/ENSG00000137642/ENSG00000173846/ENSG00000103647/ENSG00000014123/ENSG00000277363/ENSG00000058453/ENSG00000117228/ENSG00000196396/ENSG00000078674/ENSG00000006071/ENSG00000132872/ENSG00000141750/ENSG00000092969/ENSG00000160789/ENSG00000132376/ENSG00000166501/ENSG00000156642/ENSG00000184349/ENSG00000005884/ENSG00000131981/ENSG00000164362/ENSG00000111859/ENSG00000118046/ENSG00000138796/ENSG00000100263/ENSG00000133794/ENSG00000136167/ENSG00000106633/ENSG00000131620/ENSG00000150093/ENSG00000103496/ENSG00000172375/ENSG00000118432/ENSG00000115306/ENSG00000133216/ENSG00000161835/ENSG00000171132/ENSG00000129667/ENSG00000185920/ENSG00000086589/ENSG00000158856/ENSG00000135324/ENSG00000215475/ENSG00000162931/ENSG00000067606/ENSG00000130726/ENSG00000139182/ENSG00000118263/ENSG00000102225/ENSG00000108641/ENSG00000185825/ENSG00000106571/ENSG00000154813/ENSG00000151617/ENSG00000163932/ENSG00000147324/ENSG00000096384/ENSG00000135821/ENSG00000104219/ENSG00000148175/ENSG00000103154/ENSG00000148737/ENSG00000105221/ENSG00000143799/ENSG00000197879/ENSG00000134321/ENSG00000196535/ENSG00000150907/ENSG00000069424/ENSG00000172061/ENSG00000104332/ENSG00000172057/ENSG00000165527/ENSG00000146648/ENSG00000132535/ENSG00000184900/ENSG00000088833/ENSG00000011347/ENSG00000119714/ENSG00000213420/ENSG00000092820/ENSG00000116729/ENSG00000149577/ENSG00000137288/ENSG00000197122/ENSG00000146834/ENSG00000171853/ENSG00000163251/ENSG00000120686/ENSG00000114251/ENSG00000181031/ENSG00000272636/ENSG00000073756/ENSG00000128268/ENSG00000091972/ENSG00000132326/ENSG00000095637/ENSG00000010810/ENSG00000039523/ENSG00000171867/ENSG00000163083/ENSG00000072310/ENSG00000184489/ENSG00000176749/ENSG00000157916/ENSG00000187486/ENSG00000173548/ENSG00000136573/ENSG00000148180/ENSG00000064687/ENSG00000113648/ENSG00000171791/ENSG00000151929/ENSG00000124766/ENSG00000131899/ENSG00000164690/ENSG00000128340/ENSG00000100604/ENSG00000187778/ENSG00000142627/ENSG00000108819/ENSG00000150995/ENSG00000154764/ENSG00000185043/ENSG00000162878/ENSG00000119729/ENSG00000158445/ENSG00000151651/ENSG00000145675/ENSG00000109971/ENSG00000166963/ENSG00000167513/ENSG00000148677/ENSG00000171206/ENSG00000177427/ENSG00000186193/ENSG00000164877/ENSG00000166949/ENSG00000126778/ENSG00000103653/ENSG00000160948/ENSG00000137699/ENSG00000121905/ENSG00000087085/ENSG00000174775/ENSG00000160255/ENSG00000174672/ENSG00000126603/ENSG00000123384/ENSG00000178028/ENSG00000173175/ENSG00000169992/ENSG00000157978/ENSG00000187531/ENSG00000128342/ENSG00000163930/ENSG00000143126/ENSG00000107331/ENSG00000016082/ENSG00000157227/ENSG00000142330/ENSG00000203879/ENSG00000148384/ENSG00000142208/ENSG00000167470/ENSG00000177542/ENSG00000183087/ENSG00000136807/ENSG00000186081/ENSG00000099904/ENSG00000088256/ENSG00000163874/ENSG00000099958/ENSG00000007516/ENSG00000141959/ENSG00000130762/ENSG00000079337/ENSG00000110719/ENSG00000107404/ENSG00000126368/ENSG00000006118/ENSG00000007384/ENSG00000063660/ENSG00000125378/ENSG00000145506/ENSG00000196924/ENSG00000129968/ENSG00000110651
GO:0098660	BP	inorganic ion transmembrane transport	767	-1.51325	3.25818e-06	6.06146e-05	ENSG00000155970/ENSG00000189043/ENSG00000110446/ENSG00000109667/ENSG00000108405/ENSG00000100342/ENSG00000007314/ENSG00000185052/ENSG00000123560/ENSG00000158966/ENSG00000105726/ENSG00000151617/ENSG00000149596/ENSG00000162430/ENSG00000183873/ENSG00000123191/ENSG00000134955/ENSG00000148175/ENSG00000136867/ENSG00000177098/ENSG00000143153/ENSG00000170049/ENSG00000153822/ENSG00000115286/ENSG00000110881/ENSG00000138495/ENSG00000155287/ENSG00000168418/ENSG00000150403/ENSG00000011083/ENSG00000069424/ENSG00000164889/ENSG00000213719/ENSG00000147416/ENSG00000164626/ENSG00000160190/ENSG00000171631/ENSG00000159720/ENSG00000066230/ENSG00000135404/ENSG00000169174/ENSG00000260458/ENSG00000137841/ENSG00000151067/ENSG00000120049/ENSG00000197150/ENSG00000125510/ENSG00000072182/ENSG00000139370/ENSG00000013016/ENSG00000182718/ENSG00000124181/ENSG00000133065/ENSG00000071553/ENSG00000147454/ENSG00000148290/ENSG00000171385/ENSG00000156113/ENSG00000115041/ENSG00000105711/ENSG00000107130/ENSG00000105675/ENSG00000124205/ENSG00000187091/ENSG00000198668/ENSG00000010810/ENSG00000103249/ENSG00000128245/ENSG00000178623/ENSG00000171867/ENSG00000167535/ENSG00000143801/ENSG00000178342/ENSG00000134917/ENSG00000026559/ENSG00000170385/ENSG00000018625/ENSG00000102468/ENSG00000117560/ENSG00000185101/ENSG00000187486/ENSG00000120088/ENSG00000102287/ENSG00000149575/ENSG00000131143/ENSG00000112473/ENSG00000120457/ENSG00000171791/ENSG00000162728/ENSG00000130943/ENSG00000111679/ENSG00000022267/ENSG00000166592/ENSG00000121361/ENSG00000126803/ENSG00000140939/ENSG00000120899/ENSG00000086159/ENSG00000124067/ENSG00000165238/ENSG00000067842/ENSG00000129159/ENSG00000150995/ENSG00000099822/ENSG00000074855/ENSG00000158445/ENSG00000007402/ENSG00000129749/ENSG00000197043/ENSG00000006210/ENSG00000099624/ENSG00000136003/ENSG00000184185/ENSG00000165915/ENSG00000164949/ENSG00000181754/ENSG00000174358/ENSG00000168079/ENSG00000198835/ENSG00000095981/ENSG00000078549/ENSG00000149782/ENSG00000147804/ENSG00000151729/ENSG00000107147/ENSG00000162383/ENSG00000163399/ENSG00000164051/ENSG00000130402/ENSG00000172354/ENSG00000008710/ENSG00000137700/ENSG00000225697/ENSG00000130528/ENSG00000121905/ENSG00000160014/ENSG00000120907/ENSG00000063176/ENSG00000135519/ENSG00000136160/ENSG00000124249/ENSG00000006283/ENSG00000162572/ENSG00000051523/ENSG00000165125/ENSG00000184908/ENSG00000124134/ENSG00000131389/ENSG00000127533/ENSG00000053918/ENSG00000136295/ENSG00000114923/ENSG00000108179/ENSG00000126353/ENSG00000088836/ENSG00000075043/ENSG00000186009/ENSG00000116032/ENSG00000185989/ENSG00000175564/ENSG00000162341/ENSG00000171227/ENSG00000177542/ENSG00000183087/ENSG00000143867/ENSG00000171303/ENSG00000070985/ENSG00000198569/ENSG00000099625/ENSG00000102879/ENSG00000136717/ENSG00000142959/ENSG00000113504/ENSG00000110719/ENSG00000186510/ENSG00000055118/ENSG00000130821/ENSG00000196557/ENSG00000149527/ENSG00000196924
GO:0022836	MF	gated channel activity	269	-1.51306	0.0011109	0.00764973	ENSG00000108405/ENSG00000007314/ENSG00000158966/ENSG00000183873/ENSG00000096433/ENSG00000177098/ENSG00000170049/ENSG00000153822/ENSG00000110881/ENSG00000168418/ENSG00000110108/ENSG00000069424/ENSG00000213719/ENSG00000196811/ENSG00000260458/ENSG00000151067/ENSG00000120049/ENSG00000072182/ENSG00000171385/ENSG00000156113/ENSG00000115041/ENSG00000105711/ENSG00000107130/ENSG00000103249/ENSG00000167535/ENSG00000178342/ENSG00000026559/ENSG00000187486/ENSG00000102287/ENSG00000149575/ENSG00000120457/ENSG00000162728/ENSG00000121361/ENSG00000120899/ENSG00000141524/ENSG00000129159/ENSG00000150995/ENSG00000099822/ENSG00000158445/ENSG00000007402/ENSG00000129749/ENSG00000197043/ENSG00000184185/ENSG00000107147/ENSG00000167895/ENSG00000162383/ENSG00000164051/ENSG00000103335/ENSG00000160716/ENSG00000120903/ENSG00000135519/ENSG00000006283/ENSG00000162572/ENSG00000184908/ENSG00000124134/ENSG00000053918/ENSG00000005379/ENSG00000075043/ENSG00000116032/ENSG00000185989/ENSG00000162341/ENSG00000171227/ENSG00000171303/ENSG00000070985/ENSG00000186510/ENSG00000055118/ENSG00000196557/ENSG00000101204
GO:0022839	MF	monoatomic ion gated channel activity	269	-1.51306	0.0011109	0.00764973	ENSG00000108405/ENSG00000007314/ENSG00000158966/ENSG00000183873/ENSG00000096433/ENSG00000177098/ENSG00000170049/ENSG00000153822/ENSG00000110881/ENSG00000168418/ENSG00000110108/ENSG00000069424/ENSG00000213719/ENSG00000196811/ENSG00000260458/ENSG00000151067/ENSG00000120049/ENSG00000072182/ENSG00000171385/ENSG00000156113/ENSG00000115041/ENSG00000105711/ENSG00000107130/ENSG00000103249/ENSG00000167535/ENSG00000178342/ENSG00000026559/ENSG00000187486/ENSG00000102287/ENSG00000149575/ENSG00000120457/ENSG00000162728/ENSG00000121361/ENSG00000120899/ENSG00000141524/ENSG00000129159/ENSG00000150995/ENSG00000099822/ENSG00000158445/ENSG00000007402/ENSG00000129749/ENSG00000197043/ENSG00000184185/ENSG00000107147/ENSG00000167895/ENSG00000162383/ENSG00000164051/ENSG00000103335/ENSG00000160716/ENSG00000120903/ENSG00000135519/ENSG00000006283/ENSG00000162572/ENSG00000184908/ENSG00000124134/ENSG00000053918/ENSG00000005379/ENSG00000075043/ENSG00000116032/ENSG00000185989/ENSG00000162341/ENSG00000171227/ENSG00000171303/ENSG00000070985/ENSG00000186510/ENSG00000055118/ENSG00000196557/ENSG00000101204
GO:0097447	CC	dendritic tree	539	-1.51212	7.99069e-05	0.000878525	ENSG00000107954/ENSG00000198121/ENSG00000116396/ENSG00000157087/ENSG00000168539/ENSG00000123908/ENSG00000163531/ENSG00000106113/ENSG00000142235/ENSG00000158748/ENSG00000112208/ENSG00000171533/ENSG00000120332/ENSG00000185800/ENSG00000269556/ENSG00000163485/ENSG00000111262/ENSG00000166925/ENSG00000077063/ENSG00000132589/ENSG00000168280/ENSG00000141480/ENSG00000173846/ENSG00000115415/ENSG00000126767/ENSG00000277363/ENSG00000126243/ENSG00000132872/ENSG00000154928/ENSG00000130638/ENSG00000138758/ENSG00000139826/ENSG00000183023/ENSG00000156642/ENSG00000141933/ENSG00000153187/ENSG00000185133/ENSG00000138622/ENSG00000162909/ENSG00000159842/ENSG00000186501/ENSG00000141564/ENSG00000150093/ENSG00000177301/ENSG00000105568/ENSG00000103496/ENSG00000133216/ENSG00000108852/ENSG00000186479/ENSG00000104290/ENSG00000099864/ENSG00000185920/ENSG00000109047/ENSG00000146005/ENSG00000139182/ENSG00000105662/ENSG00000169071/ENSG00000090372/ENSG00000085733/ENSG00000096384/ENSG00000070808/ENSG00000172531/ENSG00000113758/ENSG00000129467/ENSG00000103154/ENSG00000020577/ENSG00000197283/ENSG00000130479/ENSG00000159164/ENSG00000225968/ENSG00000164082/ENSG00000224389/ENSG00000114353/ENSG00000132535/ENSG00000061337/ENSG00000138834/ENSG00000151067/ENSG00000120049/ENSG00000111077/ENSG00000131711/ENSG00000116852/ENSG00000197122/ENSG00000167100/ENSG00000100599/ENSG00000163251/ENSG00000135333/ENSG00000187730/ENSG00000176171/ENSG00000186716/ENSG00000136848/ENSG00000185129/ENSG00000107130/ENSG00000010810/ENSG00000144596/ENSG00000244731/ENSG00000171867/ENSG00000143801/ENSG00000125952/ENSG00000124839/ENSG00000018625/ENSG00000176749/ENSG00000102468/ENSG00000116661/ENSG00000165731/ENSG00000102287/ENSG00000134780/ENSG00000088899/ENSG00000059915/ENSG00000120899/ENSG00000187778/ENSG00000129159/ENSG00000108819/ENSG00000099822/ENSG00000188779/ENSG00000158445/ENSG00000157193/ENSG00000100425/ENSG00000109971/ENSG00000166963/ENSG00000171798/ENSG00000181790/ENSG00000120885/ENSG00000113749/ENSG00000137825/ENSG00000146242/ENSG00000181754/ENSG00000159788/ENSG00000085552/ENSG00000149930/ENSG00000145911/ENSG00000130294/ENSG00000110400/ENSG00000168081/ENSG00000145632/ENSG00000183853/ENSG00000121905/ENSG00000121653/ENSG00000251322/ENSG00000171992/ENSG00000068383/ENSG00000175866/ENSG00000174871/ENSG00000072110/ENSG00000139567/ENSG00000051523/ENSG00000169992/ENSG00000131389/ENSG00000004777/ENSG00000109501/ENSG00000184985/ENSG00000178209/ENSG00000131759/ENSG00000169220/ENSG00000067836/ENSG00000131188/ENSG00000122375/ENSG00000180155/ENSG00000070985/ENSG00000020129/ENSG00000109846/ENSG00000136717/ENSG00000100884/ENSG00000040608/ENSG00000130787/ENSG00000107404/ENSG00000126368/ENSG00000101204/ENSG00000165802/ENSG00000180176/ENSG00000129968
GO:0044087	BP	regulation of cellular component biogenesis	800	-1.51115	9.09324e-07	2.01942e-05	ENSG00000137642/ENSG00000103647/ENSG00000196358/ENSG00000090924/ENSG00000149564/ENSG00000049540/ENSG00000058453/ENSG00000126243/ENSG00000196405/ENSG00000140416/ENSG00000132376/ENSG00000154928/ENSG00000197321/ENSG00000112139/ENSG00000184349/ENSG00000197872/ENSG00000131981/ENSG00000147457/ENSG00000153187/ENSG00000165617/ENSG00000107104/ENSG00000064692/ENSG00000176108/ENSG00000171681/ENSG00000151612/ENSG00000185133/ENSG00000136167/ENSG00000149798/ENSG00000104973/ENSG00000083799/ENSG00000120675/ENSG00000185122/ENSG00000101421/ENSG00000171100/ENSG00000166454/ENSG00000104872/ENSG00000115306/ENSG00000133216/ENSG00000110880/ENSG00000119812/ENSG00000099365/ENSG00000141556/ENSG00000139737/ENSG00000108861/ENSG00000099864/ENSG00000171132/ENSG00000144118/ENSG00000150867/ENSG00000158856/ENSG00000269113/ENSG00000070610/ENSG00000067606/ENSG00000163431/ENSG00000130726/ENSG00000139182/ENSG00000204843/ENSG00000105402/ENSG00000153094/ENSG00000135407/ENSG00000085733/ENSG00000179604/ENSG00000163932/ENSG00000128849/ENSG00000185324/ENSG00000247596/ENSG00000114378/ENSG00000185070/ENSG00000102760/ENSG00000110046/ENSG00000102606/ENSG00000125249/ENSG00000084764/ENSG00000112658/ENSG00000131095/ENSG00000143799/ENSG00000159640/ENSG00000197879/ENSG00000140995/ENSG00000104332/ENSG00000131845/ENSG00000172057/ENSG00000084112/ENSG00000102554/ENSG00000071051/ENSG00000134775/ENSG00000165527/ENSG00000143013/ENSG00000146904/ENSG00000101144/ENSG00000172830/ENSG00000103187/ENSG00000061337/ENSG00000172403/ENSG00000167657/ENSG00000135723/ENSG00000168675/ENSG00000168309/ENSG00000131711/ENSG00000092820/ENSG00000137076/ENSG00000113657/ENSG00000184564/ENSG00000186340/ENSG00000197122/ENSG00000171853/ENSG00000163251/ENSG00000142541/ENSG00000135333/ENSG00000140538/ENSG00000114251/ENSG00000157240/ENSG00000167711/ENSG00000136848/ENSG00000103056/ENSG00000146216/ENSG00000151208/ENSG00000198585/ENSG00000131165/ENSG00000137801/ENSG00000019144/ENSG00000186635/ENSG00000107263/ENSG00000124839/ENSG00000176749/ENSG00000112679/ENSG00000124225/ENSG00000089225/ENSG00000148180/ENSG00000187764/ENSG00000178996/ENSG00000128283/ENSG00000184640/ENSG00000213398/ENSG00000126803/ENSG00000128340/ENSG00000198728/ENSG00000182511/ENSG00000185359/ENSG00000125912/ENSG00000120899/ENSG00000100604/ENSG00000085741/ENSG00000169604/ENSG00000142627/ENSG00000154764/ENSG00000181404/ENSG00000119729/ENSG00000145675/ENSG00000167965/ENSG00000109971/ENSG00000146122/ENSG00000074964/ENSG00000006210/ENSG00000108773/ENSG00000177731/ENSG00000181790/ENSG00000120885/ENSG00000167513/ENSG00000146242/ENSG00000181754/ENSG00000116213/ENSG00000158106/ENSG00000166949/ENSG00000077549/ENSG00000126778/ENSG00000104728/ENSG00000167895/ENSG00000110400/ENSG00000145632/ENSG00000103335/ENSG00000160716/ENSG00000183853/ENSG00000188157/ENSG00000251322/ENSG00000174775/ENSG00000135744/ENSG00000105376/ENSG00000112715/ENSG00000103044/ENSG00000111276/ENSG00000063176/ENSG00000171992/ENSG00000175866/ENSG00000159753/ENSG00000204388/ENSG00000139567/ENSG00000137877/ENSG00000169992/ENSG00000172534/ENSG00000177169/ENSG00000104081/ENSG00000126353/ENSG00000084636/ENSG00000100379/ENSG00000171368/ENSG00000147439/ENSG00000142871/ENSG00000137834/ENSG00000107331/ENSG00000136059/ENSG00000170989/ENSG00000016082/ENSG00000157227/ENSG00000124216/ENSG00000135924/ENSG00000099804/ENSG00000120896/ENSG00000138080/ENSG00000224051/ENSG00000162552/ENSG00000109846/ENSG00000102879/ENSG00000136717/ENSG00000040633/ENSG00000198753/ENSG00000115884/ENSG00000079337/ENSG00000204389/ENSG00000130787/ENSG00000148400/ENSG00000196924/ENSG00000179921
GO:0019221	BP	cytokine-mediated signaling pathway	330	-1.51082	0.000568065	0.00441923	ENSG00000026508/ENSG00000272398/ENSG00000173039/ENSG00000102871/ENSG00000125347/ENSG00000126561/ENSG00000154124/ENSG00000137070/ENSG00000028137/ENSG00000174600/ENSG00000115590/ENSG00000172247/ENSG00000105229/ENSG00000197122/ENSG00000118689/ENSG00000114251/ENSG00000174885/ENSG00000169871/ENSG00000187266/ENSG00000178623/ENSG00000198933/ENSG00000100385/ENSG00000126456/ENSG00000111679/ENSG00000120738/ENSG00000198791/ENSG00000120899/ENSG00000026103/ENSG00000146063/ENSG00000185043/ENSG00000089486/ENSG00000162676/ENSG00000157193/ENSG00000184216/ENSG00000185201/ENSG00000006210/ENSG00000105298/ENSG00000100311/ENSG00000132507/ENSG00000118503/ENSG00000169692/ENSG00000130402/ENSG00000144476/ENSG00000162775/ENSG00000107562/ENSG00000160683/ENSG00000127129/ENSG00000056972/ENSG00000204388/ENSG00000126353/ENSG00000067182/ENSG00000143369/ENSG00000185187/ENSG00000184371/ENSG00000137752/ENSG00000157873/ENSG00000005206/ENSG00000142208/ENSG00000183087/ENSG00000099985/ENSG00000162511/ENSG00000078902/ENSG00000204389/ENSG00000076604/ENSG00000122756/ENSG00000148400/ENSG00000185507
GO:2000116	BP	regulation of cysteine-type endopeptidase activity	177	-1.50981	0.00348438	0.0186287	ENSG00000141480/ENSG00000071994/ENSG00000163565/ENSG00000249915/ENSG00000090447/ENSG00000117525/ENSG00000074370/ENSG00000185122/ENSG00000099992/ENSG00000156574/ENSG00000153113/ENSG00000104872/ENSG00000126709/ENSG00000126432/ENSG00000153094/ENSG00000108405/ENSG00000185825/ENSG00000181634/ENSG00000026508/ENSG00000181788/ENSG00000112977/ENSG00000177595/ENSG00000145779/ENSG00000197122/ENSG00000103811/ENSG00000135333/ENSG00000174885/ENSG00000146216/ENSG00000073756/ENSG00000137801/ENSG00000010810/ENSG00000101439/ENSG00000168961/ENSG00000123358/ENSG00000117560/ENSG00000148180/ENSG00000176720/ENSG00000140939/ENSG00000026103/ENSG00000077984/ENSG00000166949/ENSG00000135596/ENSG00000112715/ENSG00000075240/ENSG00000187796/ENSG00000137409/ENSG00000142871/ENSG00000137752/ENSG00000164880/ENSG00000131188/ENSG00000142208/ENSG00000183087/ENSG00000162511/ENSG00000109846/ENSG00000136826/ENSG00000130787
GO:0043484	BP	regulation of RNA splicing	149	-1.50842	0.00832567	0.0365215	ENSG00000086589/ENSG00000145103/ENSG00000124193/ENSG00000115875/ENSG00000143368/ENSG00000104824/ENSG00000100320/ENSG00000089280/ENSG00000105227/ENSG00000152601/ENSG00000139793/ENSG00000101489/ENSG00000173011/ENSG00000178951/ENSG00000048740/ENSG00000168066/ENSG00000145675/ENSG00000109971/ENSG00000108773/ENSG00000167281/ENSG00000071626/ENSG00000087152/ENSG00000162775/ENSG00000011304/ENSG00000063244/ENSG00000103067/ENSG00000179335/ENSG00000179950/ENSG00000185567/ENSG00000197976/ENSG00000259956/ENSG00000099622/ENSG00000108654/ENSG00000164896/ENSG00000204389/ENSG00000132819
GO:0008406	BP	gonad development	174	-1.50748	0.00415202	0.0213068	ENSG00000164404/ENSG00000054356/ENSG00000180530/ENSG00000049130/ENSG00000103449/ENSG00000128052/ENSG00000183117/ENSG00000176046/ENSG00000145423/ENSG00000175899/ENSG00000143537/ENSG00000141480/ENSG00000166224/ENSG00000121989/ENSG00000013619/ENSG00000092969/ENSG00000163659/ENSG00000130699/ENSG00000147437/ENSG00000107485/ENSG00000106268/ENSG00000177551/ENSG00000229549/ENSG00000164867/ENSG00000164292/ENSG00000100105/ENSG00000143839/ENSG00000151892/ENSG00000153094/ENSG00000184347/ENSG00000119718/ENSG00000154734/ENSG00000159640/ENSG00000104332/ENSG00000060138/ENSG00000177398/ENSG00000134363/ENSG00000197122/ENSG00000277893/ENSG00000136574/ENSG00000114251/ENSG00000159899/ENSG00000143355/ENSG00000163083/ENSG00000205336/ENSG00000087245/ENSG00000111676/ENSG00000176720/ENSG00000168066/ENSG00000171791/ENSG00000221829/ENSG00000106003/ENSG00000141448/ENSG00000110092/ENSG00000136931/ENSG00000197461/ENSG00000112715/ENSG00000185551/ENSG00000005073/ENSG00000113721/ENSG00000131759/ENSG00000157227/ENSG00000005513/ENSG00000143867/ENSG00000162552/ENSG00000138061/ENSG00000115884/ENSG00000107831
GO:1901615	BP	organic hydroxy compound metabolic process	448	-1.50655	0.000231222	0.00211051	ENSG00000170835/ENSG00000131183/ENSG00000112175/ENSG00000142319/ENSG00000074660/ENSG00000163803/ENSG00000131748/ENSG00000070610/ENSG00000067064/ENSG00000110921/ENSG00000165782/ENSG00000167536/ENSG00000197165/ENSG00000198074/ENSG00000100342/ENSG00000211448/ENSG00000111012/ENSG00000040933/ENSG00000182372/ENSG00000151617/ENSG00000182054/ENSG00000166035/ENSG00000227471/ENSG00000006025/ENSG00000062282/ENSG00000137857/ENSG00000124253/ENSG00000137869/ENSG00000140943/ENSG00000164211/ENSG00000160285/ENSG00000060971/ENSG00000103876/ENSG00000172893/ENSG00000153234/ENSG00000137124/ENSG00000171631/ENSG00000169174/ENSG00000105229/ENSG00000159348/ENSG00000125845/ENSG00000277893/ENSG00000187553/ENSG00000106617/ENSG00000161513/ENSG00000114251/ENSG00000177666/ENSG00000161896/ENSG00000132326/ENSG00000166228/ENSG00000145476/ENSG00000113520/ENSG00000120915/ENSG00000072310/ENSG00000082641/ENSG00000162496/ENSG00000171791/ENSG00000167508/ENSG00000213398/ENSG00000120899/ENSG00000128335/ENSG00000123454/ENSG00000139547/ENSG00000169554/ENSG00000160209/ENSG00000182704/ENSG00000162676/ENSG00000160801/ENSG00000166311/ENSG00000164733/ENSG00000145214/ENSG00000137825/ENSG00000167588/ENSG00000160867/ENSG00000079459/ENSG00000067829/ENSG00000078549/ENSG00000176387/ENSG00000116016/ENSG00000131480/ENSG00000100605/ENSG00000160716/ENSG00000149476/ENSG00000198848/ENSG00000143772/ENSG00000160255/ENSG00000063176/ENSG00000049239/ENSG00000021762/ENSG00000068383/ENSG00000136160/ENSG00000111669/ENSG00000050165/ENSG00000157978/ENSG00000166394/ENSG00000185000/ENSG00000168350/ENSG00000107331/ENSG00000124216/ENSG00000148384/ENSG00000003137/ENSG00000149809/ENSG00000166816/ENSG00000162552/ENSG00000138061/ENSG00000006534/ENSG00000072778/ENSG00000196557/ENSG00000126368/ENSG00000180176/ENSG00000105655
GO:0098984	CC	neuron to neuron synapse	339	-1.5063	0.000635849	0.00483084	ENSG00000156011/ENSG00000150093/ENSG00000129244/ENSG00000115306/ENSG00000133216/ENSG00000108852/ENSG00000161835/ENSG00000186479/ENSG00000099864/ENSG00000185920/ENSG00000158856/ENSG00000196517/ENSG00000067606/ENSG00000106615/ENSG00000139182/ENSG00000105662/ENSG00000089157/ENSG00000040933/ENSG00000070808/ENSG00000104219/ENSG00000104863/ENSG00000197283/ENSG00000071051/ENSG00000103197/ENSG00000132535/ENSG00000061337/ENSG00000120645/ENSG00000165985/ENSG00000151067/ENSG00000011347/ENSG00000131711/ENSG00000197122/ENSG00000167100/ENSG00000198010/ENSG00000135333/ENSG00000176171/ENSG00000186716/ENSG00000151208/ENSG00000171385/ENSG00000107130/ENSG00000119866/ENSG00000010810/ENSG00000144596/ENSG00000128245/ENSG00000171867/ENSG00000164587/ENSG00000170385/ENSG00000205363/ENSG00000176749/ENSG00000134780/ENSG00000088899/ENSG00000059915/ENSG00000120899/ENSG00000180900/ENSG00000143761/ENSG00000108819/ENSG00000150995/ENSG00000157193/ENSG00000008735/ENSG00000181790/ENSG00000077549/ENSG00000197177/ENSG00000163399/ENSG00000110400/ENSG00000168758/ENSG00000251322/ENSG00000171992/ENSG00000144711/ENSG00000175866/ENSG00000174871/ENSG00000189410/ENSG00000169992/ENSG00000184985/ENSG00000116032/ENSG00000204314/ENSG00000080854/ENSG00000169220/ENSG00000067836/ENSG00000131188/ENSG00000109846/ENSG00000130787/ENSG00000107404/ENSG00000141526/ENSG00000187961/ENSG00000165802/ENSG00000129968
GO:0032409	BP	regulation of transporter activity	242	-1.50464	0.00172105	0.0107583	ENSG00000175544/ENSG00000105974/ENSG00000157388/ENSG00000111262/ENSG00000102471/ENSG00000109062/ENSG00000006071/ENSG00000141750/ENSG00000115970/ENSG00000109689/ENSG00000089327/ENSG00000138622/ENSG00000150093/ENSG00000129244/ENSG00000133216/ENSG00000171132/ENSG00000154118/ENSG00000196517/ENSG00000158286/ENSG00000189043/ENSG00000151617/ENSG00000163932/ENSG00000149596/ENSG00000162430/ENSG00000148175/ENSG00000177098/ENSG00000143153/ENSG00000138495/ENSG00000171631/ENSG00000132535/ENSG00000169174/ENSG00000120049/ENSG00000125510/ENSG00000013016/ENSG00000105711/ENSG00000058335/ENSG00000198668/ENSG00000128245/ENSG00000178623/ENSG00000171867/ENSG00000167535/ENSG00000026559/ENSG00000018625/ENSG00000185101/ENSG00000137193/ENSG00000120088/ENSG00000149575/ENSG00000171791/ENSG00000022267/ENSG00000166592/ENSG00000126803/ENSG00000120899/ENSG00000169252/ENSG00000165238/ENSG00000129159/ENSG00000099822/ENSG00000008735/ENSG00000164949/ENSG00000181754/ENSG00000130402/ENSG00000130528/ENSG00000121905/ENSG00000251322/ENSG00000160014/ENSG00000063176/ENSG00000174871/ENSG00000169992/ENSG00000124134/ENSG00000053918/ENSG00000108179/ENSG00000204314/ENSG00000143867/ENSG00000171303/ENSG00000099625/ENSG00000186350
GO:0030139	CC	endocytic vesicle	286	-1.50428	0.00136681	0.00899856	ENSG00000183020/ENSG00000174125/ENSG00000139832/ENSG00000133056/ENSG00000117410/ENSG00000042753/ENSG00000105974/ENSG00000118508/ENSG00000103888/ENSG00000115596/ENSG00000132589/ENSG00000141480/ENSG00000135636/ENSG00000003056/ENSG00000168461/ENSG00000135047/ENSG00000143858/ENSG00000223865/ENSG00000010278/ENSG00000152291/ENSG00000117090/ENSG00000164867/ENSG00000149798/ENSG00000187908/ENSG00000197081/ENSG00000026025/ENSG00000103496/ENSG00000005381/ENSG00000074660/ENSG00000126016/ENSG00000185920/ENSG00000004975/ENSG00000165782/ENSG00000169071/ENSG00000168878/ENSG00000085733/ENSG00000132669/ENSG00000148660/ENSG00000179604/ENSG00000070808/ENSG00000197879/ENSG00000136856/ENSG00000165527/ENSG00000146648/ENSG00000159720/ENSG00000132535/ENSG00000011347/ENSG00000179344/ENSG00000058404/ENSG00000171680/ENSG00000116729/ENSG00000013016/ENSG00000100599/ENSG00000163251/ENSG00000204592/ENSG00000276600/ENSG00000109113/ENSG00000114251/ENSG00000136848/ENSG00000167705/ENSG00000143147/ENSG00000075399/ENSG00000188064/ENSG00000197561/ENSG00000122359/ENSG00000124839/ENSG00000148180/ENSG00000166710/ENSG00000113140/ENSG00000128340/ENSG00000185359/ENSG00000169252/ENSG00000154764/ENSG00000151651/ENSG00000110047/ENSG00000159840/ENSG00000167207/ENSG00000168484/ENSG00000123384/ENSG00000051523/ENSG00000157978/ENSG00000206503/ENSG00000010327/ENSG00000184922/ENSG00000162552/ENSG00000166126/ENSG00000166428/ENSG00000102879/ENSG00000100884/ENSG00000110719/ENSG00000150991
GO:0099572	CC	postsynaptic specialization	324	-1.50316	0.00066902	0.00500899	ENSG00000115306/ENSG00000108852/ENSG00000161835/ENSG00000186479/ENSG00000099864/ENSG00000185920/ENSG00000158856/ENSG00000196517/ENSG00000067606/ENSG00000106615/ENSG00000139182/ENSG00000105662/ENSG00000089157/ENSG00000040933/ENSG00000070808/ENSG00000104219/ENSG00000104863/ENSG00000197283/ENSG00000071051/ENSG00000103197/ENSG00000132535/ENSG00000061337/ENSG00000120645/ENSG00000151067/ENSG00000131711/ENSG00000197122/ENSG00000167100/ENSG00000198010/ENSG00000135333/ENSG00000176171/ENSG00000186716/ENSG00000151208/ENSG00000171385/ENSG00000107130/ENSG00000119866/ENSG00000010810/ENSG00000144596/ENSG00000171867/ENSG00000164587/ENSG00000170385/ENSG00000205363/ENSG00000176749/ENSG00000134780/ENSG00000088899/ENSG00000059915/ENSG00000120899/ENSG00000180900/ENSG00000143761/ENSG00000108819/ENSG00000150995/ENSG00000158445/ENSG00000157193/ENSG00000109971/ENSG00000129749/ENSG00000008735/ENSG00000181790/ENSG00000077549/ENSG00000197177/ENSG00000163399/ENSG00000168758/ENSG00000160716/ENSG00000251322/ENSG00000171992/ENSG00000144711/ENSG00000175866/ENSG00000174871/ENSG00000189410/ENSG00000169992/ENSG00000184985/ENSG00000116032/ENSG00000204314/ENSG00000080854/ENSG00000169220/ENSG00000131188/ENSG00000109846/ENSG00000130787/ENSG00000107404/ENSG00000141526/ENSG00000187961/ENSG00000165802/ENSG00000129968
GO:0043281	BP	regulation of cysteine-type endopeptidase activity involved in apoptotic process	155	-1.50305	0.00681144	0.0311226	ENSG00000117525/ENSG00000074370/ENSG00000185122/ENSG00000156574/ENSG00000104872/ENSG00000126709/ENSG00000126432/ENSG00000153094/ENSG00000108405/ENSG00000185825/ENSG00000181634/ENSG00000026508/ENSG00000181788/ENSG00000112977/ENSG00000177595/ENSG00000145779/ENSG00000197122/ENSG00000103811/ENSG00000135333/ENSG00000073756/ENSG00000137801/ENSG00000168961/ENSG00000123358/ENSG00000117560/ENSG00000148180/ENSG00000176720/ENSG00000140939/ENSG00000026103/ENSG00000166949/ENSG00000135596/ENSG00000112715/ENSG00000075240/ENSG00000187796/ENSG00000137409/ENSG00000142871/ENSG00000137752/ENSG00000164880/ENSG00000131188/ENSG00000142208/ENSG00000183087/ENSG00000162511/ENSG00000109846/ENSG00000136826/ENSG00000130787
GO:0016032	BP	viral process	336	-1.50281	0.000686615	0.00511191	ENSG00000104142/ENSG00000141458/ENSG00000057663/ENSG00000092445/ENSG00000102921/ENSG00000138760/ENSG00000172183/ENSG00000130724/ENSG00000165949/ENSG00000116525/ENSG00000121060/ENSG00000146425/ENSG00000152127/ENSG00000198049/ENSG00000155975/ENSG00000165916/ENSG00000110080/ENSG00000129128/ENSG00000105974/ENSG00000162599/ENSG00000133422/ENSG00000188313/ENSG00000115415/ENSG00000163565/ENSG00000101558/ENSG00000135047/ENSG00000164171/ENSG00000132376/ENSG00000153922/ENSG00000177239/ENSG00000090447/ENSG00000147457/ENSG00000176108/ENSG00000139514/ENSG00000243811/ENSG00000117090/ENSG00000197081/ENSG00000150093/ENSG00000112893/ENSG00000101421/ENSG00000179583/ENSG00000130726/ENSG00000085265/ENSG00000167987/ENSG00000204613/ENSG00000126457/ENSG00000008513/ENSG00000096384/ENSG00000100097/ENSG00000148175/ENSG00000184990/ENSG00000197381/ENSG00000139722/ENSG00000105971/ENSG00000136271/ENSG00000134321/ENSG00000172061/ENSG00000146648/ENSG00000088827/ENSG00000168010/ENSG00000149294/ENSG00000131446/ENSG00000178685/ENSG00000131165/ENSG00000105698/ENSG00000130811/ENSG00000168961/ENSG00000102468/ENSG00000148180/ENSG00000136840/ENSG00000171791/ENSG00000154370/ENSG00000198791/ENSG00000156508/ENSG00000142627/ENSG00000162676/ENSG00000166311/ENSG00000109971/ENSG00000164733/ENSG00000185201/ENSG00000172270/ENSG00000175029/ENSG00000159692/ENSG00000196814/ENSG00000174358/ENSG00000171206/ENSG00000160932/ENSG00000160948/ENSG00000060069/ENSG00000110400/ENSG00000145901/ENSG00000011304/ENSG00000173020/ENSG00000152778/ENSG00000204388/ENSG00000140564/ENSG00000172534/ENSG00000139546/ENSG00000157873/ENSG00000162341/ENSG00000183087/ENSG00000136807/ENSG00000099904/ENSG00000163874/ENSG00000204389/ENSG00000148400/ENSG00000238227/ENSG00000161013/ENSG00000185507/ENSG00000110651
GO:0014069	CC	postsynaptic density	301	-1.5025	0.00119432	0.00810248	ENSG00000115306/ENSG00000108852/ENSG00000161835/ENSG00000186479/ENSG00000099864/ENSG00000185920/ENSG00000158856/ENSG00000196517/ENSG00000067606/ENSG00000106615/ENSG00000139182/ENSG00000105662/ENSG00000089157/ENSG00000040933/ENSG00000070808/ENSG00000104219/ENSG00000104863/ENSG00000197283/ENSG00000071051/ENSG00000103197/ENSG00000132535/ENSG00000061337/ENSG00000120645/ENSG00000151067/ENSG00000131711/ENSG00000197122/ENSG00000167100/ENSG00000198010/ENSG00000135333/ENSG00000176171/ENSG00000186716/ENSG00000151208/ENSG00000171385/ENSG00000107130/ENSG00000119866/ENSG00000010810/ENSG00000144596/ENSG00000171867/ENSG00000164587/ENSG00000170385/ENSG00000205363/ENSG00000176749/ENSG00000134780/ENSG00000088899/ENSG00000059915/ENSG00000120899/ENSG00000180900/ENSG00000143761/ENSG00000108819/ENSG00000150995/ENSG00000157193/ENSG00000008735/ENSG00000181790/ENSG00000077549/ENSG00000197177/ENSG00000163399/ENSG00000168758/ENSG00000251322/ENSG00000171992/ENSG00000144711/ENSG00000175866/ENSG00000174871/ENSG00000189410/ENSG00000184985/ENSG00000116032/ENSG00000204314/ENSG00000080854/ENSG00000169220/ENSG00000131188/ENSG00000109846/ENSG00000130787/ENSG00000107404/ENSG00000141526/ENSG00000187961/ENSG00000165802/ENSG00000129968
GO:0071902	BP	positive regulation of protein serine/threonine kinase activity	155	-1.50231	0.00681144	0.0311226	ENSG00000141564/ENSG00000104872/ENSG00000004975/ENSG00000144118/ENSG00000111907/ENSG00000169071/ENSG00000160284/ENSG00000168067/ENSG00000102760/ENSG00000084764/ENSG00000126934/ENSG00000272398/ENSG00000146648/ENSG00000145431/ENSG00000197122/ENSG00000163251/ENSG00000140538/ENSG00000114251/ENSG00000136848/ENSG00000137801/ENSG00000124205/ENSG00000198668/ENSG00000204305/ENSG00000197561/ENSG00000102468/ENSG00000120899/ENSG00000169252/ENSG00000100726/ENSG00000185043/ENSG00000146192/ENSG00000151651/ENSG00000184216/ENSG00000077782/ENSG00000100311/ENSG00000167207/ENSG00000110092/ENSG00000103653/ENSG00000008710/ENSG00000197461/ENSG00000174775/ENSG00000112715/ENSG00000160014/ENSG00000111276/ENSG00000185652/ENSG00000076984/ENSG00000118971/ENSG00000113721/ENSG00000142208
GO:0042129	BP	regulation of T cell proliferation	143	-1.50211	0.00587656	0.0278129	ENSG00000106952/ENSG00000168036/ENSG00000115085/ENSG00000162692/ENSG00000134460/ENSG00000223865/ENSG00000131981/ENSG00000124508/ENSG00000139514/ENSG00000170298/ENSG00000117090/ENSG00000158786/ENSG00000184293/ENSG00000103855/ENSG00000272398/ENSG00000168071/ENSG00000125347/ENSG00000164889/ENSG00000071051/ENSG00000028137/ENSG00000166407/ENSG00000171916/ENSG00000204592/ENSG00000151208/ENSG00000113520/ENSG00000204305/ENSG00000171867/ENSG00000168961/ENSG00000111679/ENSG00000164690/ENSG00000128340/ENSG00000163513/ENSG00000180900/ENSG00000002822/ENSG00000160685/ENSG00000121653/ENSG00000113916/ENSG00000137507/ENSG00000206503/ENSG00000157873/ENSG00000090776/ENSG00000102879/ENSG00000125378/ENSG00000064201/ENSG00000110651
GO:0046488	BP	phosphatidylinositol metabolic process	139	-1.50069	0.00809286	0.0356326	ENSG00000174227/ENSG00000132376/ENSG00000188089/ENSG00000185133/ENSG00000171100/ENSG00000150867/ENSG00000165782/ENSG00000165914/ENSG00000103502/ENSG00000040933/ENSG00000104643/ENSG00000165282/ENSG00000090975/ENSG00000161395/ENSG00000159337/ENSG00000120833/ENSG00000137841/ENSG00000124181/ENSG00000161896/ENSG00000187091/ENSG00000102468/ENSG00000114737/ENSG00000155189/ENSG00000068724/ENSG00000165458/ENSG00000145675/ENSG00000137825/ENSG00000100311/ENSG00000184557/ENSG00000149782/ENSG00000168890/ENSG00000197461/ENSG00000143772/ENSG00000186111/ENSG00000068383/ENSG00000007541/ENSG00000100078/ENSG00000103043/ENSG00000113721/ENSG00000110697/ENSG00000148384/ENSG00000149527
GO:0098797	CC	plasma membrane protein complex	475	-1.50059	0.000117036	0.00120885	ENSG00000169047/ENSG00000185053/ENSG00000116396/ENSG00000137575/ENSG00000154229/ENSG00000157131/ENSG00000115170/ENSG00000183020/ENSG00000174125/ENSG00000100368/ENSG00000042753/ENSG00000162337/ENSG00000105974/ENSG00000168036/ENSG00000157388/ENSG00000111262/ENSG00000115085/ENSG00000161509/ENSG00000132589/ENSG00000101017/ENSG00000162692/ENSG00000179242/ENSG00000277734/ENSG00000153029/ENSG00000134460/ENSG00000109062/ENSG00000006071/ENSG00000121989/ENSG00000164171/ENSG00000120063/ENSG00000105855/ENSG00000223865/ENSG00000160691/ENSG00000005884/ENSG00000082512/ENSG00000138622/ENSG00000151062/ENSG00000150093/ENSG00000177301/ENSG00000129244/ENSG00000213949/ENSG00000168135/ENSG00000110880/ENSG00000142319/ENSG00000087460/ENSG00000100346/ENSG00000056558/ENSG00000127527/ENSG00000151892/ENSG00000140443/ENSG00000007314/ENSG00000123560/ENSG00000158966/ENSG00000165474/ENSG00000102312/ENSG00000183873/ENSG00000137857/ENSG00000132329/ENSG00000104863/ENSG00000177098/ENSG00000143153/ENSG00000144668/ENSG00000170049/ENSG00000105971/ENSG00000153822/ENSG00000140937/ENSG00000069702/ENSG00000115266/ENSG00000168418/ENSG00000102871/ENSG00000069424/ENSG00000114353/ENSG00000146648/ENSG00000074771/ENSG00000159720/ENSG00000132535/ENSG00000151067/ENSG00000120049/ENSG00000179344/ENSG00000197150/ENSG00000114739/ENSG00000211772/ENSG00000182718/ENSG00000125845/ENSG00000152661/ENSG00000154330/ENSG00000204592/ENSG00000188747/ENSG00000171385/ENSG00000061938/ENSG00000156113/ENSG00000115041/ENSG00000105711/ENSG00000198668/ENSG00000095637/ENSG00000142798/ENSG00000167535/ENSG00000143801/ENSG00000178342/ENSG00000026559/ENSG00000265107/ENSG00000018625/ENSG00000187486/ENSG00000165731/ENSG00000149575/ENSG00000100385/ENSG00000166710/ENSG00000120457/ENSG00000111679/ENSG00000121361/ENSG00000126803/ENSG00000128340/ENSG00000120899/ENSG00000107736/ENSG00000026103/ENSG00000163513/ENSG00000129159/ENSG00000099822/ENSG00000158445/ENSG00000139880/ENSG00000151651/ENSG00000007402/ENSG00000137809/ENSG00000198835/ENSG00000197467/ENSG00000163399/ENSG00000129910/ENSG00000172354/ENSG00000160716/ENSG00000120903/ENSG00000160255/ENSG00000160014/ENSG00000174871/ENSG00000123384/ENSG00000006283/ENSG00000139567/ENSG00000051523/ENSG00000124134/ENSG00000131389/ENSG00000053918/ENSG00000166341/ENSG00000148204/ENSG00000075043/ENSG00000107331/ENSG00000186009/ENSG00000087258/ENSG00000116032/ENSG00000206503/ENSG00000103257/ENSG00000138080/ENSG00000108823/ENSG00000088256/ENSG00000055118/ENSG00000196557/ENSG00000076604/ENSG00000101204/ENSG00000122756/ENSG00000196924/ENSG00000064201
GO:0043401	BP	steroid hormone mediated signaling pathway	112	-1.49776	0.0114871	0.0466608	ENSG00000133794/ENSG00000112333/ENSG00000156574/ENSG00000197256/ENSG00000111832/ENSG00000132471/ENSG00000100320/ENSG00000155846/ENSG00000121671/ENSG00000143799/ENSG00000178175/ENSG00000104332/ENSG00000124496/ENSG00000101144/ENSG00000197122/ENSG00000160310/ENSG00000163909/ENSG00000120686/ENSG00000178951/ENSG00000128245/ENSG00000124225/ENSG00000167548/ENSG00000204231/ENSG00000179094/ENSG00000016082/ENSG00000108175/ENSG00000196498/ENSG00000108654/ENSG00000126368/ENSG00000125378/ENSG00000186350
GO:0031396	BP	regulation of protein ubiquitination	179	-1.49753	0.00607734	0.0284864	ENSG00000142676/ENSG00000183255/ENSG00000162517/ENSG00000163362/ENSG00000181788/ENSG00000168309/ENSG00000136158/ENSG00000178685/ENSG00000100300/ENSG00000132326/ENSG00000010810/ENSG00000116661/ENSG00000051108/ENSG00000169689/ENSG00000124766/ENSG00000184675/ENSG00000181404/ENSG00000180543/ENSG00000181790/ENSG00000167207/ENSG00000113369/ENSG00000118503/ENSG00000160948/ENSG00000137273/ENSG00000111276/ENSG00000063244/ENSG00000204388/ENSG00000105325/ENSG00000182979/ENSG00000187531/ENSG00000109501/ENSG00000089723/ENSG00000101665/ENSG00000131188/ENSG00000135924/ENSG00000142208/ENSG00000157119/ENSG00000162511/ENSG00000040633/ENSG00000204389
GO:0009411	BP	response to UV	121	-1.49741	0.0116155	0.0470598	ENSG00000156711/ENSG00000163932/ENSG00000114378/ENSG00000143799/ENSG00000173039/ENSG00000146648/ENSG00000158941/ENSG00000175595/ENSG00000163945/ENSG00000133895/ENSG00000073756/ENSG00000197561/ENSG00000087245/ENSG00000124762/ENSG00000171791/ENSG00000145675/ENSG00000166311/ENSG00000110092/ENSG00000100968/ENSG00000078808/ENSG00000076984/ENSG00000188976/ENSG00000104081/ENSG00000168077/ENSG00000172428/ENSG00000166482/ENSG00000099622/ENSG00000142208/ENSG00000185386
GO:0060341	BP	regulation of cellular localization	795	-1.49716	1.01018e-06	2.19954e-05	ENSG00000266094/ENSG00000112877/ENSG00000073712/ENSG00000068654/ENSG00000136122/ENSG00000213923/ENSG00000164619/ENSG00000132563/ENSG00000183682/ENSG00000141577/ENSG00000162337/ENSG00000105974/ENSG00000177105/ENSG00000168036/ENSG00000160087/ENSG00000100065/ENSG00000103888/ENSG00000166313/ENSG00000168734/ENSG00000011600/ENSG00000102471/ENSG00000137642/ENSG00000173846/ENSG00000103647/ENSG00000014123/ENSG00000277363/ENSG00000058453/ENSG00000117228/ENSG00000196396/ENSG00000078674/ENSG00000006071/ENSG00000132872/ENSG00000141750/ENSG00000092969/ENSG00000160789/ENSG00000132376/ENSG00000188089/ENSG00000166501/ENSG00000156642/ENSG00000184349/ENSG00000005884/ENSG00000131981/ENSG00000164362/ENSG00000118194/ENSG00000100427/ENSG00000111859/ENSG00000118046/ENSG00000138796/ENSG00000100263/ENSG00000133794/ENSG00000136167/ENSG00000106633/ENSG00000131620/ENSG00000150093/ENSG00000103496/ENSG00000172375/ENSG00000118432/ENSG00000115306/ENSG00000133216/ENSG00000161835/ENSG00000171132/ENSG00000129667/ENSG00000185920/ENSG00000086589/ENSG00000158856/ENSG00000135324/ENSG00000215475/ENSG00000162931/ENSG00000067606/ENSG00000130726/ENSG00000139182/ENSG00000118263/ENSG00000102225/ENSG00000108641/ENSG00000185825/ENSG00000106571/ENSG00000154813/ENSG00000151617/ENSG00000163932/ENSG00000147324/ENSG00000096384/ENSG00000135821/ENSG00000104219/ENSG00000148175/ENSG00000103154/ENSG00000148737/ENSG00000126934/ENSG00000105221/ENSG00000143799/ENSG00000197879/ENSG00000134321/ENSG00000196535/ENSG00000150907/ENSG00000069424/ENSG00000172061/ENSG00000104332/ENSG00000172057/ENSG00000165527/ENSG00000146648/ENSG00000132535/ENSG00000169174/ENSG00000184900/ENSG00000088833/ENSG00000011347/ENSG00000119714/ENSG00000213420/ENSG00000135835/ENSG00000131711/ENSG00000092820/ENSG00000116729/ENSG00000149577/ENSG00000137288/ENSG00000182718/ENSG00000197122/ENSG00000146834/ENSG00000171853/ENSG00000163251/ENSG00000120686/ENSG00000114251/ENSG00000181031/ENSG00000272636/ENSG00000073756/ENSG00000128268/ENSG00000091972/ENSG00000132326/ENSG00000095637/ENSG00000010810/ENSG00000039523/ENSG00000171867/ENSG00000163083/ENSG00000072310/ENSG00000184489/ENSG00000176749/ENSG00000157916/ENSG00000187486/ENSG00000173548/ENSG00000115255/ENSG00000136573/ENSG00000148180/ENSG00000064687/ENSG00000113648/ENSG00000134571/ENSG00000171791/ENSG00000151929/ENSG00000124766/ENSG00000131899/ENSG00000164690/ENSG00000128340/ENSG00000100604/ENSG00000187778/ENSG00000142627/ENSG00000108819/ENSG00000150995/ENSG00000154764/ENSG00000185043/ENSG00000162878/ENSG00000119729/ENSG00000158445/ENSG00000151651/ENSG00000145675/ENSG00000110047/ENSG00000109971/ENSG00000166963/ENSG00000136003/ENSG00000167513/ENSG00000148677/ENSG00000171206/ENSG00000078549/ENSG00000185650/ENSG00000177427/ENSG00000186193/ENSG00000164877/ENSG00000166949/ENSG00000126778/ENSG00000103653/ENSG00000160948/ENSG00000137699/ENSG00000121905/ENSG00000087085/ENSG00000174775/ENSG00000160255/ENSG00000174672/ENSG00000174871/ENSG00000126603/ENSG00000123384/ENSG00000178028/ENSG00000173175/ENSG00000169992/ENSG00000100078/ENSG00000157978/ENSG00000187531/ENSG00000128342/ENSG00000163930/ENSG00000143126/ENSG00000107331/ENSG00000016082/ENSG00000157227/ENSG00000142330/ENSG00000203879/ENSG00000148384/ENSG00000142208/ENSG00000167470/ENSG00000177542/ENSG00000183087/ENSG00000136807/ENSG00000186081/ENSG00000099904/ENSG00000088256/ENSG00000163874/ENSG00000099958/ENSG00000109846/ENSG00000007516/ENSG00000141959/ENSG00000130762/ENSG00000079337/ENSG00000110719/ENSG00000107404/ENSG00000126368/ENSG00000006118/ENSG00000007384/ENSG00000063660/ENSG00000125378/ENSG00000145506/ENSG00000196924/ENSG00000129968/ENSG00000110651
GO:0030041	BP	actin filament polymerization	140	-1.49711	0.00886143	0.0383111	ENSG00000090924/ENSG00000149564/ENSG00000049540/ENSG00000196405/ENSG00000197321/ENSG00000197872/ENSG00000107104/ENSG00000149798/ENSG00000115306/ENSG00000171132/ENSG00000158856/ENSG00000070610/ENSG00000163431/ENSG00000135407/ENSG00000085733/ENSG00000163932/ENSG00000247596/ENSG00000137460/ENSG00000124126/ENSG00000084112/ENSG00000071051/ENSG00000134775/ENSG00000165527/ENSG00000172830/ENSG00000103187/ENSG00000168309/ENSG00000140368/ENSG00000198736/ENSG00000148180/ENSG00000120899/ENSG00000167965/ENSG00000146122/ENSG00000177731/ENSG00000164877/ENSG00000077549/ENSG00000183853/ENSG00000175866/ENSG00000159753/ENSG00000137877/ENSG00000126353/ENSG00000136059/ENSG00000102879/ENSG00000136717/ENSG00000203485/ENSG00000130787
GO:0044403	BP	biological process involved in symbiotic interaction	233	-1.49405	0.00427369	0.0217661	ENSG00000104142/ENSG00000141458/ENSG00000092445/ENSG00000138760/ENSG00000130724/ENSG00000165949/ENSG00000116525/ENSG00000121060/ENSG00000146425/ENSG00000164105/ENSG00000198049/ENSG00000165916/ENSG00000131652/ENSG00000105974/ENSG00000188313/ENSG00000101558/ENSG00000135047/ENSG00000164171/ENSG00000132376/ENSG00000153922/ENSG00000172232/ENSG00000090447/ENSG00000147457/ENSG00000176108/ENSG00000139514/ENSG00000161526/ENSG00000117090/ENSG00000197081/ENSG00000150093/ENSG00000101421/ENSG00000179583/ENSG00000085265/ENSG00000100342/ENSG00000204613/ENSG00000096384/ENSG00000100097/ENSG00000148175/ENSG00000184990/ENSG00000139722/ENSG00000205420/ENSG00000105971/ENSG00000136271/ENSG00000172061/ENSG00000146648/ENSG00000088827/ENSG00000149294/ENSG00000197122/ENSG00000174885/ENSG00000131165/ENSG00000163083/ENSG00000197561/ENSG00000168961/ENSG00000102468/ENSG00000114383/ENSG00000148180/ENSG00000198788/ENSG00000154370/ENSG00000156508/ENSG00000142627/ENSG00000166311/ENSG00000109971/ENSG00000164733/ENSG00000185201/ENSG00000172270/ENSG00000171206/ENSG00000160932/ENSG00000060069/ENSG00000110400/ENSG00000169710/ENSG00000173020/ENSG00000111640/ENSG00000204388/ENSG00000187796/ENSG00000140564/ENSG00000157873/ENSG00000162341/ENSG00000183087/ENSG00000136807/ENSG00000099904/ENSG00000163874/ENSG00000204389/ENSG00000110651
GO:0009266	BP	response to temperature stimulus	143	-1.49371	0.00614988	0.02874	ENSG00000073756/ENSG00000162889/ENSG00000137801/ENSG00000102468/ENSG00000149575/ENSG00000151929/ENSG00000163914/ENSG00000126803/ENSG00000169252/ENSG00000184216/ENSG00000168079/ENSG00000107562/ENSG00000166819/ENSG00000204388/ENSG00000076984/ENSG00000099622/ENSG00000175564/ENSG00000122375/ENSG00000142208/ENSG00000101493/ENSG00000204389/ENSG00000072778/ENSG00000176845/ENSG00000170345
GO:0032279	CC	asymmetric synapse	313	-1.49329	0.000800462	0.00580969	ENSG00000156011/ENSG00000150093/ENSG00000115306/ENSG00000108852/ENSG00000161835/ENSG00000186479/ENSG00000099864/ENSG00000185920/ENSG00000158856/ENSG00000196517/ENSG00000067606/ENSG00000106615/ENSG00000139182/ENSG00000105662/ENSG00000089157/ENSG00000040933/ENSG00000070808/ENSG00000104219/ENSG00000104863/ENSG00000197283/ENSG00000071051/ENSG00000103197/ENSG00000132535/ENSG00000061337/ENSG00000120645/ENSG00000151067/ENSG00000131711/ENSG00000197122/ENSG00000167100/ENSG00000198010/ENSG00000135333/ENSG00000176171/ENSG00000186716/ENSG00000151208/ENSG00000171385/ENSG00000107130/ENSG00000119866/ENSG00000010810/ENSG00000144596/ENSG00000128245/ENSG00000171867/ENSG00000164587/ENSG00000170385/ENSG00000205363/ENSG00000176749/ENSG00000134780/ENSG00000088899/ENSG00000059915/ENSG00000120899/ENSG00000180900/ENSG00000143761/ENSG00000108819/ENSG00000150995/ENSG00000157193/ENSG00000008735/ENSG00000181790/ENSG00000077549/ENSG00000197177/ENSG00000163399/ENSG00000168758/ENSG00000251322/ENSG00000171992/ENSG00000144711/ENSG00000175866/ENSG00000174871/ENSG00000189410/ENSG00000184985/ENSG00000116032/ENSG00000204314/ENSG00000080854/ENSG00000169220/ENSG00000131188/ENSG00000109846/ENSG00000130787/ENSG00000107404/ENSG00000141526/ENSG00000187961/ENSG00000165802/ENSG00000129968
GO:0032271	BP	regulation of protein polymerization	163	-1.49194	0.0118299	0.0474351	ENSG00000090924/ENSG00000149564/ENSG00000049540/ENSG00000196405/ENSG00000197321/ENSG00000197872/ENSG00000107104/ENSG00000185133/ENSG00000149798/ENSG00000115306/ENSG00000141556/ENSG00000139737/ENSG00000171132/ENSG00000158856/ENSG00000070610/ENSG00000163431/ENSG00000204843/ENSG00000135407/ENSG00000085733/ENSG00000163932/ENSG00000247596/ENSG00000102606/ENSG00000084764/ENSG00000084112/ENSG00000071051/ENSG00000134775/ENSG00000165527/ENSG00000172830/ENSG00000103187/ENSG00000131711/ENSG00000146216/ENSG00000176749/ENSG00000148180/ENSG00000182511/ENSG00000120899/ENSG00000167965/ENSG00000146122/ENSG00000177731/ENSG00000077549/ENSG00000183853/ENSG00000111276/ENSG00000175866/ENSG00000159753/ENSG00000204388/ENSG00000137877/ENSG00000126353/ENSG00000171368/ENSG00000136059/ENSG00000102879/ENSG00000136717/ENSG00000204389/ENSG00000130787
GO:1903169	BP	regulation of calcium ion transmembrane transport	141	-1.49122	0.00960203	0.0406812	ENSG00000171132/ENSG00000154118/ENSG00000108405/ENSG00000123560/ENSG00000149596/ENSG00000162430/ENSG00000143153/ENSG00000171631/ENSG00000151067/ENSG00000125510/ENSG00000013016/ENSG00000124181/ENSG00000198668/ENSG00000010810/ENSG00000178623/ENSG00000171867/ENSG00000167535/ENSG00000143801/ENSG00000018625/ENSG00000120088/ENSG00000171791/ENSG00000111679/ENSG00000166592/ENSG00000126803/ENSG00000120899/ENSG00000006210/ENSG00000164949/ENSG00000198835/ENSG00000078549/ENSG00000130528/ENSG00000121905/ENSG00000160014/ENSG00000051523/ENSG00000127533/ENSG00000099625/ENSG00000102879/ENSG00000136717
GO:0072657	BP	protein localization to membrane	488	-1.48938	0.000182269	0.00172216	ENSG00000132563/ENSG00000130204/ENSG00000105974/ENSG00000100347/ENSG00000118508/ENSG00000163485/ENSG00000177105/ENSG00000221838/ENSG00000103888/ENSG00000161509/ENSG00000065000/ENSG00000112164/ENSG00000132589/ENSG00000137642/ENSG00000167964/ENSG00000168461/ENSG00000109062/ENSG00000117228/ENSG00000141750/ENSG00000132376/ENSG00000005884/ENSG00000131981/ENSG00000100139/ENSG00000121680/ENSG00000176438/ENSG00000172005/ENSG00000175048/ENSG00000206418/ENSG00000131620/ENSG00000150093/ENSG00000110076/ENSG00000103496/ENSG00000101421/ENSG00000154917/ENSG00000115306/ENSG00000133216/ENSG00000161835/ENSG00000099365/ENSG00000099864/ENSG00000171132/ENSG00000129667/ENSG00000185920/ENSG00000158856/ENSG00000135324/ENSG00000101938/ENSG00000067606/ENSG00000165914/ENSG00000167987/ENSG00000105726/ENSG00000163812/ENSG00000104219/ENSG00000132329/ENSG00000125249/ENSG00000148175/ENSG00000104863/ENSG00000103154/ENSG00000139722/ENSG00000143153/ENSG00000105221/ENSG00000272398/ENSG00000197879/ENSG00000197283/ENSG00000178950/ENSG00000172061/ENSG00000165527/ENSG00000146648/ENSG00000132535/ENSG00000165985/ENSG00000213420/ENSG00000092820/ENSG00000013016/ENSG00000179364/ENSG00000109113/ENSG00000071553/ENSG00000100083/ENSG00000115041/ENSG00000114745/ENSG00000131378/ENSG00000095637/ENSG00000010810/ENSG00000144596/ENSG00000204305/ENSG00000174705/ENSG00000171867/ENSG00000167535/ENSG00000176749/ENSG00000157916/ENSG00000159714/ENSG00000148180/ENSG00000185359/ENSG00000180900/ENSG00000068724/ENSG00000142627/ENSG00000108819/ENSG00000166402/ENSG00000185043/ENSG00000162878/ENSG00000119729/ENSG00000158445/ENSG00000177370/ENSG00000145675/ENSG00000110047/ENSG00000172270/ENSG00000182934/ENSG00000146242/ENSG00000177427/ENSG00000104969/ENSG00000149930/ENSG00000103653/ENSG00000166289/ENSG00000130702/ENSG00000168890/ENSG00000188157/ENSG00000121905/ENSG00000251322/ENSG00000174775/ENSG00000160255/ENSG00000160014/ENSG00000065054/ENSG00000171246/ENSG00000123384/ENSG00000169992/ENSG00000166341/ENSG00000157978/ENSG00000067182/ENSG00000099282/ENSG00000184363/ENSG00000116032/ENSG00000157227/ENSG00000203879/ENSG00000142208/ENSG00000183087/ENSG00000099904/ENSG00000166126/ENSG00000130762/ENSG00000107404/ENSG00000063660/ENSG00000145506/ENSG00000101246/ENSG00000196924/ENSG00000136274/ENSG00000129968/ENSG00000110651
GO:0001505	BP	regulation of neurotransmitter levels	182	-1.48824	0.0060436	0.0284137	ENSG00000103546/ENSG00000135636/ENSG00000132872/ENSG00000166501/ENSG00000143858/ENSG00000185666/ENSG00000146477/ENSG00000064692/ENSG00000117016/ENSG00000150093/ENSG00000110076/ENSG00000174669/ENSG00000142319/ENSG00000099365/ENSG00000105402/ENSG00000108405/ENSG00000182372/ENSG00000070808/ENSG00000175003/ENSG00000104863/ENSG00000124493/ENSG00000131095/ENSG00000110881/ENSG00000159164/ENSG00000112759/ENSG00000168621/ENSG00000011347/ENSG00000181031/ENSG00000272636/ENSG00000132326/ENSG00000101098/ENSG00000170385/ENSG00000123358/ENSG00000018625/ENSG00000134780/ENSG00000143740/ENSG00000180900/ENSG00000123454/ENSG00000154764/ENSG00000175029/ENSG00000101298/ENSG00000162383/ENSG00000175785/ENSG00000087085/ENSG00000186111/ENSG00000160014/ENSG00000075073/ENSG00000165804/ENSG00000007516/ENSG00000184702/ENSG00000107404/ENSG00000180176/ENSG00000149043
GO:0022803	MF	passive transmembrane transporter activity	405	-1.48607	0.000293587	0.00256272	ENSG00000108405/ENSG00000100342/ENSG00000007314/ENSG00000185052/ENSG00000158966/ENSG00000165474/ENSG00000183873/ENSG00000096433/ENSG00000177098/ENSG00000170049/ENSG00000153822/ENSG00000110881/ENSG00000168418/ENSG00000110108/ENSG00000069424/ENSG00000213719/ENSG00000164626/ENSG00000196811/ENSG00000260458/ENSG00000151067/ENSG00000120049/ENSG00000072182/ENSG00000182718/ENSG00000165272/ENSG00000152661/ENSG00000189077/ENSG00000171385/ENSG00000156113/ENSG00000115041/ENSG00000105711/ENSG00000107130/ENSG00000103249/ENSG00000167535/ENSG00000178342/ENSG00000026559/ENSG00000265107/ENSG00000185101/ENSG00000187486/ENSG00000102287/ENSG00000149575/ENSG00000120457/ENSG00000171791/ENSG00000162728/ENSG00000130943/ENSG00000121361/ENSG00000120899/ENSG00000086159/ENSG00000124067/ENSG00000141524/ENSG00000129159/ENSG00000150995/ENSG00000099822/ENSG00000074855/ENSG00000158445/ENSG00000007402/ENSG00000129749/ENSG00000117013/ENSG00000197043/ENSG00000099624/ENSG00000184185/ENSG00000198835/ENSG00000095981/ENSG00000138172/ENSG00000107147/ENSG00000167895/ENSG00000162383/ENSG00000164051/ENSG00000103335/ENSG00000008710/ENSG00000160716/ENSG00000225697/ENSG00000120903/ENSG00000135519/ENSG00000124249/ENSG00000006283/ENSG00000162572/ENSG00000165125/ENSG00000184908/ENSG00000124134/ENSG00000053918/ENSG00000136295/ENSG00000104518/ENSG00000088836/ENSG00000005379/ENSG00000075043/ENSG00000116032/ENSG00000185989/ENSG00000162341/ENSG00000171227/ENSG00000171303/ENSG00000070985/ENSG00000142959/ENSG00000113504/ENSG00000186510/ENSG00000055118/ENSG00000196557/ENSG00000101204
GO:0015267	MF	channel activity	404	-1.4859	0.000620652	0.00475711	ENSG00000108405/ENSG00000100342/ENSG00000007314/ENSG00000185052/ENSG00000158966/ENSG00000165474/ENSG00000183873/ENSG00000096433/ENSG00000177098/ENSG00000170049/ENSG00000153822/ENSG00000110881/ENSG00000168418/ENSG00000110108/ENSG00000069424/ENSG00000213719/ENSG00000164626/ENSG00000196811/ENSG00000260458/ENSG00000151067/ENSG00000120049/ENSG00000072182/ENSG00000182718/ENSG00000165272/ENSG00000152661/ENSG00000189077/ENSG00000171385/ENSG00000156113/ENSG00000115041/ENSG00000105711/ENSG00000107130/ENSG00000103249/ENSG00000167535/ENSG00000178342/ENSG00000026559/ENSG00000265107/ENSG00000185101/ENSG00000187486/ENSG00000102287/ENSG00000149575/ENSG00000120457/ENSG00000171791/ENSG00000162728/ENSG00000130943/ENSG00000121361/ENSG00000120899/ENSG00000086159/ENSG00000124067/ENSG00000141524/ENSG00000129159/ENSG00000150995/ENSG00000099822/ENSG00000074855/ENSG00000158445/ENSG00000007402/ENSG00000129749/ENSG00000117013/ENSG00000197043/ENSG00000099624/ENSG00000184185/ENSG00000198835/ENSG00000095981/ENSG00000138172/ENSG00000107147/ENSG00000167895/ENSG00000162383/ENSG00000164051/ENSG00000103335/ENSG00000008710/ENSG00000160716/ENSG00000225697/ENSG00000120903/ENSG00000135519/ENSG00000124249/ENSG00000006283/ENSG00000162572/ENSG00000165125/ENSG00000184908/ENSG00000124134/ENSG00000053918/ENSG00000136295/ENSG00000104518/ENSG00000088836/ENSG00000005379/ENSG00000075043/ENSG00000116032/ENSG00000185989/ENSG00000162341/ENSG00000171227/ENSG00000171303/ENSG00000070985/ENSG00000142959/ENSG00000113504/ENSG00000186510/ENSG00000055118/ENSG00000196557/ENSG00000101204
GO:1903039	BP	positive regulation of leukocyte cell-cell adhesion	211	-1.48471	0.0041407	0.0212627	ENSG00000110080/ENSG00000105974/ENSG00000143842/ENSG00000169884/ENSG00000115085/ENSG00000065000/ENSG00000132589/ENSG00000107968/ENSG00000162692/ENSG00000134954/ENSG00000134460/ENSG00000080503/ENSG00000223865/ENSG00000124508/ENSG00000107485/ENSG00000139514/ENSG00000082014/ENSG00000117090/ENSG00000175467/ENSG00000109906/ENSG00000049618/ENSG00000067606/ENSG00000184293/ENSG00000106571/ENSG00000112149/ENSG00000077238/ENSG00000100097/ENSG00000124253/ENSG00000183655/ENSG00000103855/ENSG00000026508/ENSG00000272398/ENSG00000108604/ENSG00000168071/ENSG00000173039/ENSG00000020633/ENSG00000071051/ENSG00000198053/ENSG00000179344/ENSG00000197122/ENSG00000118689/ENSG00000110448/ENSG00000204592/ENSG00000010810/ENSG00000113520/ENSG00000204305/ENSG00000196839/ENSG00000197561/ENSG00000168961/ENSG00000166710/ENSG00000124766/ENSG00000111679/ENSG00000164690/ENSG00000163513/ENSG00000151651/ENSG00000184216/ENSG00000136630/ENSG00000167207/ENSG00000103653/ENSG00000074047/ENSG00000160685/ENSG00000143772/ENSG00000113916/ENSG00000160255/ENSG00000126353/ENSG00000131759/ENSG00000108175/ENSG00000206503/ENSG00000157873/ENSG00000142208/ENSG00000090776/ENSG00000102879/ENSG00000110651
GO:0030010	BP	establishment of cell polarity	144	-1.48466	0.00976105	0.0411951	ENSG00000111962/ENSG00000070193/ENSG00000132589/ENSG00000107560/ENSG00000109062/ENSG00000154928/ENSG00000107104/ENSG00000107485/ENSG00000118046/ENSG00000150093/ENSG00000126016/ENSG00000067606/ENSG00000140443/ENSG00000204843/ENSG00000096384/ENSG00000166025/ENSG00000147316/ENSG00000124074/ENSG00000196535/ENSG00000165527/ENSG00000088833/ENSG00000136158/ENSG00000131711/ENSG00000152661/ENSG00000114251/ENSG00000125878/ENSG00000100345/ENSG00000148180/ENSG00000131899/ENSG00000007372/ENSG00000164690/ENSG00000120899/ENSG00000180900/ENSG00000154764/ENSG00000213445/ENSG00000164056/ENSG00000186193/ENSG00000008710/ENSG00000056972/ENSG00000174672/ENSG00000100092/ENSG00000126822/ENSG00000148204/ENSG00000126353/ENSG00000003137/ENSG00000114019/ENSG00000110719/ENSG00000160360
GO:0009306	BP	protein secretion	275	-1.48137	0.0023096	0.0135772	ENSG00000277363/ENSG00000003056/ENSG00000006071/ENSG00000132872/ENSG00000092969/ENSG00000166501/ENSG00000136689/ENSG00000184349/ENSG00000138796/ENSG00000100263/ENSG00000133794/ENSG00000177469/ENSG00000106633/ENSG00000206418/ENSG00000131620/ENSG00000103496/ENSG00000172375/ENSG00000118432/ENSG00000171132/ENSG00000129667/ENSG00000158856/ENSG00000105664/ENSG00000118263/ENSG00000102225/ENSG00000148660/ENSG00000154813/ENSG00000102312/ENSG00000135821/ENSG00000148737/ENSG00000134321/ENSG00000196535/ENSG00000150907/ENSG00000104332/ENSG00000115107/ENSG00000165527/ENSG00000011347/ENSG00000119714/ENSG00000114739/ENSG00000092820/ENSG00000116729/ENSG00000149577/ENSG00000120451/ENSG00000137288/ENSG00000181031/ENSG00000272636/ENSG00000091972/ENSG00000132326/ENSG00000163083/ENSG00000072310/ENSG00000187486/ENSG00000136573/ENSG00000124766/ENSG00000131899/ENSG00000100604/ENSG00000150995/ENSG00000158445/ENSG00000151651/ENSG00000160714/ENSG00000148677/ENSG00000119681/ENSG00000087085/ENSG00000174672/ENSG00000136160/ENSG00000173175/ENSG00000169992/ENSG00000125967/ENSG00000075073/ENSG00000182759/ENSG00000016082/ENSG00000142330/ENSG00000167470/ENSG00000177542/ENSG00000088256/ENSG00000007516/ENSG00000141959/ENSG00000110719/ENSG00000126368/ENSG00000006118/ENSG00000007384
GO:0032386	BP	regulation of intracellular transport	283	-1.48058	0.00137133	0.00902071	ENSG00000132563/ENSG00000141577/ENSG00000160087/ENSG00000103888/ENSG00000168734/ENSG00000137642/ENSG00000173846/ENSG00000196396/ENSG00000078674/ENSG00000132376/ENSG00000188089/ENSG00000118194/ENSG00000100427/ENSG00000118046/ENSG00000136167/ENSG00000161835/ENSG00000086589/ENSG00000158856/ENSG00000215475/ENSG00000130726/ENSG00000185825/ENSG00000106571/ENSG00000163932/ENSG00000104219/ENSG00000148175/ENSG00000126934/ENSG00000105221/ENSG00000197879/ENSG00000169174/ENSG00000131711/ENSG00000092820/ENSG00000182718/ENSG00000197122/ENSG00000163251/ENSG00000120686/ENSG00000073756/ENSG00000010810/ENSG00000039523/ENSG00000171867/ENSG00000072310/ENSG00000176749/ENSG00000115255/ENSG00000134571/ENSG00000151929/ENSG00000164690/ENSG00000128340/ENSG00000185043/ENSG00000158445/ENSG00000145675/ENSG00000110047/ENSG00000177427/ENSG00000164877/ENSG00000166949/ENSG00000121905/ENSG00000174775/ENSG00000160255/ENSG00000174672/ENSG00000174871/ENSG00000178028/ENSG00000100078/ENSG00000157978/ENSG00000187531/ENSG00000163930/ENSG00000107331/ENSG00000142330/ENSG00000203879/ENSG00000183087/ENSG00000163874/ENSG00000099958/ENSG00000109846/ENSG00000079337/ENSG00000125378/ENSG00000196924/ENSG00000110651
GO:0002694	BP	regulation of leukocyte activation	460	-1.4796	0.000322072	0.00275932	ENSG00000105974/ENSG00000070193/ENSG00000106952/ENSG00000143842/ENSG00000168036/ENSG00000169884/ENSG00000115085/ENSG00000065000/ENSG00000188313/ENSG00000011600/ENSG00000132589/ENSG00000101017/ENSG00000107968/ENSG00000162692/ENSG00000134460/ENSG00000069667/ENSG00000080503/ENSG00000170476/ENSG00000223865/ENSG00000131981/ENSG00000124508/ENSG00000111859/ENSG00000107485/ENSG00000139514/ENSG00000100263/ENSG00000082014/ENSG00000170298/ENSG00000117090/ENSG00000175467/ENSG00000109906/ENSG00000103496/ENSG00000049618/ENSG00000158786/ENSG00000145777/ENSG00000118432/ENSG00000152518/ENSG00000133216/ENSG00000108861/ENSG00000198026/ENSG00000067606/ENSG00000184293/ENSG00000106571/ENSG00000112149/ENSG00000184599/ENSG00000077238/ENSG00000092929/ENSG00000147324/ENSG00000100097/ENSG00000124253/ENSG00000183655/ENSG00000103855/ENSG00000272398/ENSG00000108604/ENSG00000168071/ENSG00000020633/ENSG00000196535/ENSG00000104332/ENSG00000125347/ENSG00000164889/ENSG00000071051/ENSG00000198053/ENSG00000101096/ENSG00000057657/ENSG00000028137/ENSG00000179344/ENSG00000166407/ENSG00000171916/ENSG00000139370/ENSG00000197122/ENSG00000118689/ENSG00000110448/ENSG00000204592/ENSG00000114251/ENSG00000186716/ENSG00000030582/ENSG00000146216/ENSG00000151208/ENSG00000091972/ENSG00000137801/ENSG00000010810/ENSG00000158714/ENSG00000113520/ENSG00000204305/ENSG00000171867/ENSG00000196839/ENSG00000168961/ENSG00000112679/ENSG00000124762/ENSG00000166710/ENSG00000171791/ENSG00000124766/ENSG00000111679/ENSG00000164690/ENSG00000128340/ENSG00000182511/ENSG00000163513/ENSG00000180900/ENSG00000077984/ENSG00000151651/ENSG00000002822/ENSG00000089692/ENSG00000041880/ENSG00000006210/ENSG00000108773/ENSG00000136630/ENSG00000167207/ENSG00000185650/ENSG00000118503/ENSG00000103653/ENSG00000074047/ENSG00000160685/ENSG00000081059/ENSG00000160716/ENSG00000143772/ENSG00000121653/ENSG00000113916/ENSG00000160255/ENSG00000063176/ENSG00000179348/ENSG00000100078/ENSG00000137507/ENSG00000126353/ENSG00000133247/ENSG00000131759/ENSG00000157227/ENSG00000108175/ENSG00000101665/ENSG00000206503/ENSG00000157873/ENSG00000132017/ENSG00000003137/ENSG00000142208/ENSG00000183087/ENSG00000090776/ENSG00000163874/ENSG00000162511/ENSG00000102879/ENSG00000126368/ENSG00000125378/ENSG00000064201/ENSG00000110651
GO:0035592	BP	establishment of protein localization to extracellular region	276	-1.47779	0.00152025	0.00975335	ENSG00000277363/ENSG00000003056/ENSG00000006071/ENSG00000132872/ENSG00000092969/ENSG00000166501/ENSG00000136689/ENSG00000184349/ENSG00000138796/ENSG00000100263/ENSG00000133794/ENSG00000177469/ENSG00000106633/ENSG00000206418/ENSG00000131620/ENSG00000103496/ENSG00000172375/ENSG00000118432/ENSG00000171132/ENSG00000129667/ENSG00000158856/ENSG00000105664/ENSG00000118263/ENSG00000102225/ENSG00000148660/ENSG00000154813/ENSG00000102312/ENSG00000135821/ENSG00000148737/ENSG00000134321/ENSG00000196535/ENSG00000150907/ENSG00000104332/ENSG00000115107/ENSG00000165527/ENSG00000011347/ENSG00000119714/ENSG00000114739/ENSG00000092820/ENSG00000116729/ENSG00000149577/ENSG00000120451/ENSG00000137288/ENSG00000181031/ENSG00000272636/ENSG00000091972/ENSG00000132326/ENSG00000163083/ENSG00000072310/ENSG00000187486/ENSG00000136573/ENSG00000124766/ENSG00000131899/ENSG00000100604/ENSG00000150995/ENSG00000158445/ENSG00000151651/ENSG00000160714/ENSG00000148677/ENSG00000119681/ENSG00000087085/ENSG00000174672/ENSG00000136160/ENSG00000173175/ENSG00000169992/ENSG00000125967/ENSG00000075073/ENSG00000182759/ENSG00000016082/ENSG00000142330/ENSG00000167470/ENSG00000177542/ENSG00000088256/ENSG00000007516/ENSG00000141959/ENSG00000110719/ENSG00000126368/ENSG00000006118/ENSG00000007384
GO:0019058	BP	viral life cycle	246	-1.4756	0.00491017	0.0243478	ENSG00000166801/ENSG00000135828/ENSG00000104142/ENSG00000141458/ENSG00000057663/ENSG00000092445/ENSG00000102921/ENSG00000138760/ENSG00000172183/ENSG00000130724/ENSG00000165949/ENSG00000116525/ENSG00000121060/ENSG00000146425/ENSG00000198049/ENSG00000155975/ENSG00000105974/ENSG00000162599/ENSG00000133422/ENSG00000188313/ENSG00000163565/ENSG00000101558/ENSG00000135047/ENSG00000164171/ENSG00000132376/ENSG00000147457/ENSG00000176108/ENSG00000139514/ENSG00000243811/ENSG00000117090/ENSG00000150093/ENSG00000101421/ENSG00000179583/ENSG00000130726/ENSG00000085265/ENSG00000167987/ENSG00000204613/ENSG00000096384/ENSG00000100097/ENSG00000148175/ENSG00000184990/ENSG00000197381/ENSG00000139722/ENSG00000105971/ENSG00000136271/ENSG00000134321/ENSG00000172061/ENSG00000146648/ENSG00000088827/ENSG00000168010/ENSG00000149294/ENSG00000131165/ENSG00000168961/ENSG00000102468/ENSG00000148180/ENSG00000171791/ENSG00000154370/ENSG00000198791/ENSG00000156508/ENSG00000142627/ENSG00000166311/ENSG00000109971/ENSG00000164733/ENSG00000185201/ENSG00000172270/ENSG00000175029/ENSG00000159692/ENSG00000196814/ENSG00000174358/ENSG00000171206/ENSG00000160932/ENSG00000160948/ENSG00000110400/ENSG00000145901/ENSG00000173020/ENSG00000152778/ENSG00000204388/ENSG00000140564/ENSG00000139546/ENSG00000157873/ENSG00000162341/ENSG00000183087/ENSG00000163874/ENSG00000204389/ENSG00000148400/ENSG00000110651
GO:0071692	BP	protein localization to extracellular region	280	-1.47168	0.00175247	0.0109023	ENSG00000277363/ENSG00000003056/ENSG00000006071/ENSG00000132872/ENSG00000092969/ENSG00000166501/ENSG00000136689/ENSG00000184349/ENSG00000138796/ENSG00000100263/ENSG00000133794/ENSG00000177469/ENSG00000106633/ENSG00000206418/ENSG00000166147/ENSG00000131620/ENSG00000103496/ENSG00000172375/ENSG00000118432/ENSG00000171132/ENSG00000129667/ENSG00000158856/ENSG00000105664/ENSG00000118263/ENSG00000102225/ENSG00000148660/ENSG00000154813/ENSG00000102312/ENSG00000135821/ENSG00000148737/ENSG00000134321/ENSG00000196535/ENSG00000150907/ENSG00000104332/ENSG00000115107/ENSG00000165527/ENSG00000011347/ENSG00000119714/ENSG00000114739/ENSG00000092820/ENSG00000116729/ENSG00000149577/ENSG00000120451/ENSG00000137288/ENSG00000181031/ENSG00000272636/ENSG00000091972/ENSG00000132326/ENSG00000163083/ENSG00000072310/ENSG00000187486/ENSG00000136573/ENSG00000124766/ENSG00000131899/ENSG00000100604/ENSG00000150995/ENSG00000158445/ENSG00000151651/ENSG00000160714/ENSG00000148677/ENSG00000119681/ENSG00000087085/ENSG00000174672/ENSG00000136160/ENSG00000173175/ENSG00000169992/ENSG00000125967/ENSG00000075073/ENSG00000182759/ENSG00000016082/ENSG00000142330/ENSG00000167470/ENSG00000177542/ENSG00000088256/ENSG00000007516/ENSG00000141959/ENSG00000110719/ENSG00000126368/ENSG00000006118/ENSG00000007384
GO:0051249	BP	regulation of lymphocyte activation	388	-1.4704	0.000560814	0.00437592	ENSG00000105974/ENSG00000070193/ENSG00000106952/ENSG00000143842/ENSG00000168036/ENSG00000169884/ENSG00000115085/ENSG00000065000/ENSG00000011600/ENSG00000132589/ENSG00000101017/ENSG00000107968/ENSG00000162692/ENSG00000134460/ENSG00000080503/ENSG00000170476/ENSG00000223865/ENSG00000131981/ENSG00000124508/ENSG00000111859/ENSG00000107485/ENSG00000139514/ENSG00000100263/ENSG00000082014/ENSG00000170298/ENSG00000117090/ENSG00000175467/ENSG00000109906/ENSG00000049618/ENSG00000158786/ENSG00000152518/ENSG00000133216/ENSG00000108861/ENSG00000198026/ENSG00000067606/ENSG00000184293/ENSG00000106571/ENSG00000112149/ENSG00000077238/ENSG00000100097/ENSG00000124253/ENSG00000183655/ENSG00000103855/ENSG00000272398/ENSG00000108604/ENSG00000168071/ENSG00000020633/ENSG00000104332/ENSG00000125347/ENSG00000164889/ENSG00000071051/ENSG00000198053/ENSG00000101096/ENSG00000057657/ENSG00000028137/ENSG00000179344/ENSG00000166407/ENSG00000171916/ENSG00000139370/ENSG00000197122/ENSG00000118689/ENSG00000110448/ENSG00000204592/ENSG00000151208/ENSG00000010810/ENSG00000158714/ENSG00000113520/ENSG00000204305/ENSG00000171867/ENSG00000196839/ENSG00000168961/ENSG00000112679/ENSG00000124762/ENSG00000166710/ENSG00000171791/ENSG00000124766/ENSG00000111679/ENSG00000164690/ENSG00000128340/ENSG00000163513/ENSG00000180900/ENSG00000151651/ENSG00000002822/ENSG00000089692/ENSG00000041880/ENSG00000108773/ENSG00000136630/ENSG00000167207/ENSG00000185650/ENSG00000118503/ENSG00000103653/ENSG00000074047/ENSG00000160685/ENSG00000081059/ENSG00000160716/ENSG00000143772/ENSG00000121653/ENSG00000113916/ENSG00000137507/ENSG00000126353/ENSG00000133247/ENSG00000131759/ENSG00000157227/ENSG00000108175/ENSG00000101665/ENSG00000206503/ENSG00000157873/ENSG00000132017/ENSG00000003137/ENSG00000142208/ENSG00000183087/ENSG00000090776/ENSG00000163874/ENSG00000162511/ENSG00000102879/ENSG00000125378/ENSG00000064201/ENSG00000110651
GO:0050870	BP	positive regulation of T cell activation	195	-1.47023	0.00728835	0.0327486	ENSG00000105974/ENSG00000143842/ENSG00000169884/ENSG00000115085/ENSG00000065000/ENSG00000132589/ENSG00000107968/ENSG00000162692/ENSG00000134460/ENSG00000080503/ENSG00000223865/ENSG00000124508/ENSG00000107485/ENSG00000139514/ENSG00000082014/ENSG00000117090/ENSG00000175467/ENSG00000109906/ENSG00000049618/ENSG00000067606/ENSG00000184293/ENSG00000106571/ENSG00000112149/ENSG00000077238/ENSG00000100097/ENSG00000124253/ENSG00000183655/ENSG00000103855/ENSG00000272398/ENSG00000108604/ENSG00000168071/ENSG00000020633/ENSG00000071051/ENSG00000198053/ENSG00000179344/ENSG00000197122/ENSG00000118689/ENSG00000110448/ENSG00000204592/ENSG00000010810/ENSG00000113520/ENSG00000204305/ENSG00000196839/ENSG00000168961/ENSG00000166710/ENSG00000124766/ENSG00000111679/ENSG00000164690/ENSG00000163513/ENSG00000151651/ENSG00000136630/ENSG00000167207/ENSG00000103653/ENSG00000074047/ENSG00000160685/ENSG00000143772/ENSG00000113916/ENSG00000126353/ENSG00000131759/ENSG00000108175/ENSG00000206503/ENSG00000157873/ENSG00000142208/ENSG00000090776/ENSG00000102879/ENSG00000110651
GO:0006887	BP	exocytosis	301	-1.46987	0.00219873	0.0130733	ENSG00000114353/ENSG00000100321/ENSG00000215644/ENSG00000011347/ENSG00000120451/ENSG00000182718/ENSG00000186716/ENSG00000103056/ENSG00000181031/ENSG00000272636/ENSG00000113520/ENSG00000168481/ENSG00000101098/ENSG00000168961/ENSG00000100345/ENSG00000131899/ENSG00000128340/ENSG00000182511/ENSG00000185359/ENSG00000100604/ENSG00000143740/ENSG00000180900/ENSG00000154764/ENSG00000181404/ENSG00000158445/ENSG00000179044/ENSG00000175029/ENSG00000182484/ENSG00000101298/ENSG00000108639/ENSG00000135596/ENSG00000205436/ENSG00000186111/ENSG00000167994/ENSG00000160255/ENSG00000160014/ENSG00000063176/ENSG00000179348/ENSG00000078808/ENSG00000174672/ENSG00000136286/ENSG00000165125/ENSG00000100078/ENSG00000101194/ENSG00000162341/ENSG00000007516/ENSG00000107317/ENSG00000099625/ENSG00000102879/ENSG00000115884/ENSG00000184702/ENSG00000107404/ENSG00000185215/ENSG00000148400/ENSG00000145506/ENSG00000149043
GO:0051090	BP	regulation of DNA-binding transcription factor activity	348	-1.46822	0.00121462	0.00819758	ENSG00000162337/ENSG00000105974/ENSG00000162733/ENSG00000168036/ENSG00000169884/ENSG00000182885/ENSG00000132589/ENSG00000101017/ENSG00000141480/ENSG00000014123/ENSG00000175197/ENSG00000166501/ENSG00000162302/ENSG00000109819/ENSG00000177551/ENSG00000082512/ENSG00000140853/ENSG00000104695/ENSG00000083799/ENSG00000185122/ENSG00000069399/ENSG00000156574/ENSG00000269335/ENSG00000185920/ENSG00000004975/ENSG00000108840/ENSG00000056558/ENSG00000111832/ENSG00000067606/ENSG00000105662/ENSG00000163508/ENSG00000106571/ENSG00000070808/ENSG00000102760/ENSG00000180354/ENSG00000112658/ENSG00000155846/ENSG00000124212/ENSG00000148737/ENSG00000173039/ENSG00000102871/ENSG00000103037/ENSG00000112559/ENSG00000185483/ENSG00000154124/ENSG00000101144/ENSG00000112977/ENSG00000177595/ENSG00000174600/ENSG00000142178/ENSG00000178685/ENSG00000105229/ENSG00000125845/ENSG00000176463/ENSG00000160310/ENSG00000163909/ENSG00000276600/ENSG00000114251/ENSG00000157240/ENSG00000178951/ENSG00000136848/ENSG00000185129/ENSG00000173334/ENSG00000133895/ENSG00000091972/ENSG00000204305/ENSG00000171867/ENSG00000168961/ENSG00000137193/ENSG00000174744/ENSG00000146232/ENSG00000164690/ENSG00000198176/ENSG00000185043/ENSG00000149922/ENSG00000162676/ENSG00000151651/ENSG00000157193/ENSG00000184216/ENSG00000006210/ENSG00000105298/ENSG00000120885/ENSG00000167207/ENSG00000171206/ENSG00000071564/ENSG00000118503/ENSG00000166949/ENSG00000068024/ENSG00000074047/ENSG00000008710/ENSG00000153879/ENSG00000135744/ENSG00000112715/ENSG00000126603/ENSG00000204388/ENSG00000187796/ENSG00000109501/ENSG00000160959/ENSG00000183421/ENSG00000185187/ENSG00000101665/ENSG00000142208/ENSG00000183087/ENSG00000120149/ENSG00000163874/ENSG00000138061/ENSG00000134107/ENSG00000136826/ENSG00000204389/ENSG00000196924
GO:0001701	BP	in utero embryonic development	341	-1.46811	0.00268516	0.0152224	ENSG00000173706/ENSG00000132376/ENSG00000167693/ENSG00000120063/ENSG00000140931/ENSG00000133027/ENSG00000172379/ENSG00000107485/ENSG00000164867/ENSG00000143494/ENSG00000162909/ENSG00000150093/ENSG00000112893/ENSG00000156574/ENSG00000100024/ENSG00000112175/ENSG00000126016/ENSG00000185920/ENSG00000171345/ENSG00000198026/ENSG00000112561/ENSG00000130726/ENSG00000163508/ENSG00000108641/ENSG00000153094/ENSG00000106571/ENSG00000126457/ENSG00000197616/ENSG00000151617/ENSG00000113758/ENSG00000112658/ENSG00000135638/ENSG00000105656/ENSG00000107372/ENSG00000071655/ENSG00000112559/ENSG00000060138/ENSG00000146648/ENSG00000101144/ENSG00000182185/ENSG00000131446/ENSG00000057657/ENSG00000152601/ENSG00000066468/ENSG00000197457/ENSG00000125845/ENSG00000124181/ENSG00000163251/ENSG00000101489/ENSG00000197063/ENSG00000188064/ENSG00000196839/ENSG00000183508/ENSG00000171310/ENSG00000170385/ENSG00000071246/ENSG00000100345/ENSG00000136104/ENSG00000140691/ENSG00000158806/ENSG00000163513/ENSG00000161714/ENSG00000160801/ENSG00000141448/ENSG00000108773/ENSG00000189306/ENSG00000136720/ENSG00000076924/ENSG00000100311/ENSG00000113555/ENSG00000184557/ENSG00000185650/ENSG00000116016/ENSG00000166949/ENSG00000088038/ENSG00000107957/ENSG00000008710/ENSG00000135111/ENSG00000112715/ENSG00000179348/ENSG00000167526/ENSG00000185551/ENSG00000139567/ENSG00000140564/ENSG00000153815/ENSG00000221986/ENSG00000128342/ENSG00000163930/ENSG00000142871/ENSG00000177963/ENSG00000005513/ENSG00000108175/ENSG00000124216/ENSG00000164880/ENSG00000184916/ENSG00000142208/ENSG00000136826/ENSG00000127528/ENSG00000148400
GO:0140678	MF	molecular function inhibitor activity	536	-1.46728	0.000197503	0.00184597	ENSG00000160013/ENSG00000124126/ENSG00000225968/ENSG00000112559/ENSG00000224389/ENSG00000145919/ENSG00000164530/ENSG00000015133/ENSG00000158941/ENSG00000177398/ENSG00000120645/ENSG00000107521/ENSG00000169174/ENSG00000162267/ENSG00000104529/ENSG00000134363/ENSG00000145779/ENSG00000150938/ENSG00000171680/ENSG00000182718/ENSG00000154783/ENSG00000165912/ENSG00000100599/ENSG00000136828/ENSG00000197702/ENSG00000186716/ENSG00000167711/ENSG00000185129/ENSG00000173334/ENSG00000061938/ENSG00000105711/ENSG00000058335/ENSG00000008323/ENSG00000135447/ENSG00000198668/ENSG00000075399/ENSG00000101439/ENSG00000197249/ENSG00000244731/ENSG00000171867/ENSG00000107263/ENSG00000100767/ENSG00000197558/ENSG00000170385/ENSG00000154358/ENSG00000131771/ENSG00000187486/ENSG00000103175/ENSG00000160293/ENSG00000124762/ENSG00000160271/ENSG00000171791/ENSG00000059915/ENSG00000140939/ENSG00000198915/ENSG00000107185/ENSG00000108819/ENSG00000150995/ENSG00000142632/ENSG00000146192/ENSG00000077984/ENSG00000187678/ENSG00000149633/ENSG00000074964/ENSG00000100241/ENSG00000171798/ENSG00000163956/ENSG00000163359/ENSG00000184557/ENSG00000137496/ENSG00000023191/ENSG00000188488/ENSG00000136161/ENSG00000104728/ENSG00000160932/ENSG00000149257/ENSG00000107742/ENSG00000157933/ENSG00000165801/ENSG00000243902/ENSG00000121653/ENSG00000178038/ENSG00000071575/ENSG00000167994/ENSG00000111276/ENSG00000110237/ENSG00000063244/ENSG00000148841/ENSG00000144711/ENSG00000111640/ENSG00000265972/ENSG00000140564/ENSG00000050165/ENSG00000126822/ENSG00000160213/ENSG00000148204/ENSG00000177963/ENSG00000137834/ENSG00000101665/ENSG00000196155/ENSG00000114270/ENSG00000180155/ENSG00000130706/ENSG00000183087/ENSG00000127578/ENSG00000136717/ENSG00000130762/ENSG00000079337/ENSG00000204389/ENSG00000173714/ENSG00000148400/ENSG00000169727
GO:0045927	BP	positive regulation of growth	205	-1.46657	0.00967148	0.040912	ENSG00000204414/ENSG00000112902/ENSG00000179242/ENSG00000132872/ENSG00000092969/ENSG00000143320/ENSG00000143858/ENSG00000184349/ENSG00000187688/ENSG00000168389/ENSG00000156239/ENSG00000141564/ENSG00000171100/ENSG00000142319/ENSG00000247596/ENSG00000114378/ENSG00000186654/ENSG00000124772/ENSG00000112658/ENSG00000069702/ENSG00000110321/ENSG00000104332/ENSG00000060138/ENSG00000146648/ENSG00000066468/ENSG00000131711/ENSG00000092820/ENSG00000187079/ENSG00000131378/ENSG00000137193/ENSG00000089225/ENSG00000187764/ENSG00000171791/ENSG00000120899/ENSG00000163513/ENSG00000185043/ENSG00000167965/ENSG00000141448/ENSG00000108830/ENSG00000136630/ENSG00000176248/ENSG00000188157/ENSG00000107562/ENSG00000112715/ENSG00000051523/ENSG00000109501/ENSG00000138623/ENSG00000184371/ENSG00000157227/ENSG00000101665/ENSG00000203879/ENSG00000198719/ENSG00000142208/ENSG00000100884/ENSG00000107831/ENSG00000128422/ENSG00000148400
GO:0019898	CC	extrinsic component of membrane	256	-1.46627	0.00517495	0.0253225	ENSG00000073712/ENSG00000133056/ENSG00000130703/ENSG00000160145/ENSG00000168036/ENSG00000101213/ENSG00000115085/ENSG00000179242/ENSG00000134207/ENSG00000153404/ENSG00000141750/ENSG00000120063/ENSG00000172232/ENSG00000185666/ENSG00000100139/ENSG00000100266/ENSG00000116285/ENSG00000187908/ENSG00000083799/ENSG00000087460/ENSG00000070610/ENSG00000048707/ENSG00000126217/ENSG00000085265/ENSG00000151892/ENSG00000102225/ENSG00000038382/ENSG00000110046/ENSG00000105971/ENSG00000140937/ENSG00000115266/ENSG00000069424/ENSG00000147416/ENSG00000105875/ENSG00000114353/ENSG00000132535/ENSG00000120833/ENSG00000169174/ENSG00000092820/ENSG00000197122/ENSG00000074416/ENSG00000010810/ENSG00000171867/ENSG00000173548/ENSG00000136573/ENSG00000114737/ENSG00000178996/ENSG00000059915/ENSG00000182511/ENSG00000107736/ENSG00000180900/ENSG00000139880/ENSG00000145675/ENSG00000168546/ENSG00000149633/ENSG00000184557/ENSG00000130294/ENSG00000129910/ENSG00000165801/ENSG00000172354/ENSG00000167302/ENSG00000121905/ENSG00000251322/ENSG00000167671/ENSG00000159753/ENSG00000166341/ENSG00000103043/ENSG00000177169/ENSG00000049283/ENSG00000087258/ENSG00000196155/ENSG00000142208/ENSG00000125508/ENSG00000143867/ENSG00000088256/ENSG00000163874/ENSG00000136717/ENSG00000072778/ENSG00000150991/ENSG00000122756
GO:0048511	BP	rhythmic process	249	-1.46601	0.00652147	0.030062	ENSG00000141480/ENSG00000105516/ENSG00000166224/ENSG00000069667/ENSG00000092969/ENSG00000143365/ENSG00000112874/ENSG00000153187/ENSG00000109819/ENSG00000177551/ENSG00000133794/ENSG00000164867/ENSG00000177301/ENSG00000120658/ENSG00000132386/ENSG00000105662/ENSG00000140443/ENSG00000155666/ENSG00000104824/ENSG00000184347/ENSG00000172531/ENSG00000154734/ENSG00000121671/ENSG00000143799/ENSG00000130707/ENSG00000181788/ENSG00000158941/ENSG00000141551/ENSG00000119138/ENSG00000142178/ENSG00000125510/ENSG00000197122/ENSG00000108924/ENSG00000074410/ENSG00000159899/ENSG00000132326/ENSG00000072310/ENSG00000140836/ENSG00000176749/ENSG00000087245/ENSG00000120738/ENSG00000013583/ENSG00000136931/ENSG00000160716/ENSG00000108557/ENSG00000132382/ENSG00000225697/ENSG00000178035/ENSG00000155090/ENSG00000036672/ENSG00000057593/ENSG00000170498/ENSG00000179094/ENSG00000182979/ENSG00000266524/ENSG00000077150/ENSG00000122375/ENSG00000196498/ENSG00000088256/ENSG00000138061/ENSG00000134107/ENSG00000107317/ENSG00000108654/ENSG00000126368/ENSG00000180176
GO:0044389	MF	ubiquitin-like protein ligase binding	267	-1.46496	0.00217247	0.0129369	ENSG00000197070/ENSG00000160087/ENSG00000116161/ENSG00000166313/ENSG00000117592/ENSG00000111321/ENSG00000183283/ENSG00000101017/ENSG00000141480/ENSG00000115415/ENSG00000170775/ENSG00000152492/ENSG00000109819/ENSG00000064692/ENSG00000164292/ENSG00000082512/ENSG00000196230/ENSG00000100105/ENSG00000269335/ENSG00000103549/ENSG00000144118/ENSG00000056558/ENSG00000130726/ENSG00000211448/ENSG00000147324/ENSG00000096384/ENSG00000183873/ENSG00000103363/ENSG00000142676/ENSG00000139112/ENSG00000173039/ENSG00000150907/ENSG00000146648/ENSG00000184900/ENSG00000028137/ENSG00000105229/ENSG00000160200/ENSG00000163251/ENSG00000173334/ENSG00000061938/ENSG00000168646/ENSG00000124762/ENSG00000176720/ENSG00000171791/ENSG00000007372/ENSG00000185359/ENSG00000120899/ENSG00000119408/ENSG00000181404/ENSG00000109971/ENSG00000120885/ENSG00000166949/ENSG00000157933/ENSG00000176248/ENSG00000071575/ENSG00000110628/ENSG00000111276/ENSG00000036672/ENSG00000265972/ENSG00000204388/ENSG00000179094/ENSG00000111669/ENSG00000120913/ENSG00000109501/ENSG00000137834/ENSG00000101665/ENSG00000157873/ENSG00000131188/ENSG00000162511/ENSG00000078902/ENSG00000204389/ENSG00000055118/ENSG00000150991/ENSG00000076604/ENSG00000145506
GO:0044309	CC	neuron spine	161	-1.46454	0.0107498	0.044204	ENSG00000159842/ENSG00000150093/ENSG00000103496/ENSG00000133216/ENSG00000108852/ENSG00000186479/ENSG00000099864/ENSG00000090372/ENSG00000085733/ENSG00000070808/ENSG00000172531/ENSG00000132535/ENSG00000061337/ENSG00000131711/ENSG00000186716/ENSG00000144596/ENSG00000018625/ENSG00000176749/ENSG00000116661/ENSG00000134780/ENSG00000088899/ENSG00000059915/ENSG00000120899/ENSG00000108819/ENSG00000181790/ENSG00000137825/ENSG00000121905/ENSG00000251322/ENSG00000171992/ENSG00000175866/ENSG00000174871/ENSG00000072110/ENSG00000004777/ENSG00000184985/ENSG00000169220/ENSG00000109846/ENSG00000130787/ENSG00000107404/ENSG00000126368/ENSG00000129968
GO:0002274	BP	myeloid leukocyte activation	184	-1.46427	0.0102125	0.0426386	ENSG00000188313/ENSG00000011600/ENSG00000111321/ENSG00000135636/ENSG00000069667/ENSG00000172232/ENSG00000105855/ENSG00000100867/ENSG00000117090/ENSG00000103496/ENSG00000145777/ENSG00000118432/ENSG00000171132/ENSG00000184599/ENSG00000163932/ENSG00000077238/ENSG00000092929/ENSG00000147324/ENSG00000124126/ENSG00000196535/ENSG00000114251/ENSG00000186716/ENSG00000030582/ENSG00000146216/ENSG00000091972/ENSG00000137801/ENSG00000113520/ENSG00000204305/ENSG00000168961/ENSG00000111679/ENSG00000128340/ENSG00000182511/ENSG00000100604/ENSG00000043462/ENSG00000163513/ENSG00000077984/ENSG00000064932/ENSG00000006210/ENSG00000120885/ENSG00000160255/ENSG00000063176/ENSG00000179348/ENSG00000127129/ENSG00000056972/ENSG00000125810/ENSG00000100078/ENSG00000184371/ENSG00000163874/ENSG00000107317/ENSG00000126368/ENSG00000064201
GO:0009615	BP	response to virus	295	-1.46234	0.001601	0.0101462	ENSG00000135828/ENSG00000179218/ENSG00000123685/ENSG00000057663/ENSG00000100413/ENSG00000070010/ENSG00000172183/ENSG00000108561/ENSG00000165949/ENSG00000182197/ENSG00000121060/ENSG00000137033/ENSG00000150753/ENSG00000160703/ENSG00000263528/ENSG00000162434/ENSG00000117586/ENSG00000106367/ENSG00000107796/ENSG00000109320/ENSG00000188313/ENSG00000101017/ENSG00000137965/ENSG00000115415/ENSG00000163565/ENSG00000177663/ENSG00000117228/ENSG00000128604/ENSG00000123545/ENSG00000133112/ENSG00000172232/ENSG00000105855/ENSG00000115758/ENSG00000108771/ENSG00000107485/ENSG00000161526/ENSG00000243811/ENSG00000140853/ENSG00000187908/ENSG00000069399/ENSG00000110777/ENSG00000126709/ENSG00000269335/ENSG00000006062/ENSG00000130726/ENSG00000197785/ENSG00000128815/ENSG00000092929/ENSG00000114378/ENSG00000074800/ENSG00000168495/ENSG00000197381/ENSG00000119242/ENSG00000137959/ENSG00000136271/ENSG00000173039/ENSG00000121057/ENSG00000134321/ENSG00000125347/ENSG00000168310/ENSG00000197122/ENSG00000176171/ENSG00000276600/ENSG00000174885/ENSG00000169871/ENSG00000113520/ENSG00000198933/ENSG00000168961/ENSG00000159714/ENSG00000126456/ENSG00000171791/ENSG00000154370/ENSG00000140691/ENSG00000121361/ENSG00000198791/ENSG00000146063/ENSG00000143761/ENSG00000166311/ENSG00000185201/ENSG00000120885/ENSG00000171206/ENSG00000132507/ENSG00000118503/ENSG00000166033/ENSG00000166949/ENSG00000149476/ENSG00000104228/ENSG00000107562/ENSG00000056972/ENSG00000075240/ENSG00000152778/ENSG00000187796/ENSG00000139546/ENSG00000137752/ENSG00000163874/ENSG00000064201/ENSG00000185507/ENSG00000185386
GO:0007188	BP	adenylate cyclase-modulating G protein-coupled receptor signaling pathway	160	-1.46214	0.00847275	0.037	ENSG00000138031/ENSG00000186469/ENSG00000108946/ENSG00000156049/ENSG00000146535/ENSG00000168830/ENSG00000170776/ENSG00000198121/ENSG00000168539/ENSG00000154229/ENSG00000106113/ENSG00000163485/ENSG00000157388/ENSG00000182885/ENSG00000112164/ENSG00000109062/ENSG00000170775/ENSG00000120063/ENSG00000114812/ENSG00000170075/ENSG00000118432/ENSG00000087460/ENSG00000099864/ENSG00000135324/ENSG00000121281/ENSG00000151617/ENSG00000132329/ENSG00000124493/ENSG00000129467/ENSG00000170214/ENSG00000160013/ENSG00000125384/ENSG00000164082/ENSG00000114353/ENSG00000215644/ENSG00000125510/ENSG00000154478/ENSG00000106018/ENSG00000186642/ENSG00000197746/ENSG00000198873/ENSG00000171873/ENSG00000143147/ENSG00000205336/ENSG00000120088/ENSG00000169252/ENSG00000100604/ENSG00000213694/ENSG00000160801/ENSG00000181790/ENSG00000078549/ENSG00000113369/ENSG00000111452/ENSG00000120907/ENSG00000173175/ENSG00000177963/ENSG00000087258/ENSG00000170989/ENSG00000183134/ENSG00000088256/ENSG00000121753/ENSG00000196924
GO:0031625	MF	ubiquitin protein ligase binding	252	-1.45981	0.00361268	0.019157	ENSG00000197070/ENSG00000160087/ENSG00000116161/ENSG00000166313/ENSG00000117592/ENSG00000111321/ENSG00000183283/ENSG00000101017/ENSG00000141480/ENSG00000170775/ENSG00000152492/ENSG00000109819/ENSG00000064692/ENSG00000164292/ENSG00000082512/ENSG00000196230/ENSG00000100105/ENSG00000269335/ENSG00000103549/ENSG00000144118/ENSG00000056558/ENSG00000130726/ENSG00000211448/ENSG00000147324/ENSG00000096384/ENSG00000183873/ENSG00000103363/ENSG00000142676/ENSG00000139112/ENSG00000173039/ENSG00000150907/ENSG00000146648/ENSG00000028137/ENSG00000105229/ENSG00000160200/ENSG00000163251/ENSG00000173334/ENSG00000061938/ENSG00000168646/ENSG00000124762/ENSG00000176720/ENSG00000171791/ENSG00000007372/ENSG00000120899/ENSG00000119408/ENSG00000181404/ENSG00000109971/ENSG00000120885/ENSG00000166949/ENSG00000157933/ENSG00000176248/ENSG00000071575/ENSG00000110628/ENSG00000111276/ENSG00000036672/ENSG00000265972/ENSG00000204388/ENSG00000179094/ENSG00000111669/ENSG00000120913/ENSG00000109501/ENSG00000137834/ENSG00000101665/ENSG00000157873/ENSG00000162511/ENSG00000078902/ENSG00000204389/ENSG00000055118/ENSG00000150991/ENSG00000076604/ENSG00000145506
GO:0016324	CC	apical plasma membrane	334	-1.45975	0.00177905	0.0110159	ENSG00000139514/ENSG00000172005/ENSG00000196581/ENSG00000131620/ENSG00000155066/ENSG00000129244/ENSG00000172375/ENSG00000131183/ENSG00000197891/ENSG00000104290/ENSG00000087460/ENSG00000163803/ENSG00000196517/ENSG00000132744/ENSG00000067606/ENSG00000137491/ENSG00000109667/ENSG00000188158/ENSG00000175003/ENSG00000137857/ENSG00000143153/ENSG00000164403/ENSG00000026508/ENSG00000112759/ENSG00000164889/ENSG00000147416/ENSG00000117394/ENSG00000171631/ENSG00000159720/ENSG00000066230/ENSG00000159167/ENSG00000135835/ENSG00000092820/ENSG00000152661/ENSG00000074410/ENSG00000168065/ENSG00000139926/ENSG00000156113/ENSG00000105675/ENSG00000204305/ENSG00000143801/ENSG00000132874/ENSG00000124839/ENSG00000161649/ENSG00000153303/ENSG00000162738/ENSG00000197375/ENSG00000169252/ENSG00000086159/ENSG00000185043/ENSG00000158445/ENSG00000160801/ENSG00000101384/ENSG00000164733/ENSG00000174358/ENSG00000186193/ENSG00000147804/ENSG00000163399/ENSG00000173638/ENSG00000100605/ENSG00000225697/ENSG00000110628/ENSG00000065054/ENSG00000137474/ENSG00000170498/ENSG00000051523/ENSG00000131389/ENSG00000053918/ENSG00000113721/ENSG00000148204/ENSG00000088836/ENSG00000186009/ENSG00000198719/ENSG00000099834/ENSG00000103257/ENSG00000100156/ENSG00000166126/ENSG00000198569/ENSG00000173546/ENSG00000110719/ENSG00000130787/ENSG00000130821/ENSG00000141526/ENSG00000122756/ENSG00000148400
GO:0043197	CC	dendritic spine	158	-1.45761	0.00972991	0.0411305	ENSG00000159842/ENSG00000150093/ENSG00000103496/ENSG00000133216/ENSG00000108852/ENSG00000186479/ENSG00000099864/ENSG00000090372/ENSG00000085733/ENSG00000070808/ENSG00000172531/ENSG00000132535/ENSG00000061337/ENSG00000131711/ENSG00000186716/ENSG00000018625/ENSG00000176749/ENSG00000116661/ENSG00000134780/ENSG00000088899/ENSG00000059915/ENSG00000120899/ENSG00000108819/ENSG00000181790/ENSG00000137825/ENSG00000121905/ENSG00000251322/ENSG00000171992/ENSG00000175866/ENSG00000174871/ENSG00000072110/ENSG00000004777/ENSG00000184985/ENSG00000169220/ENSG00000109846/ENSG00000130787/ENSG00000107404/ENSG00000126368/ENSG00000129968
GO:0009896	BP	positive regulation of catabolic process	444	-1.4542	0.000388872	0.00321789	ENSG00000146373/ENSG00000011465/ENSG00000214655/ENSG00000137033/ENSG00000169047/ENSG00000111667/ENSG00000007944/ENSG00000185950/ENSG00000123908/ENSG00000102882/ENSG00000128052/ENSG00000080546/ENSG00000117399/ENSG00000176046/ENSG00000112208/ENSG00000165916/ENSG00000213923/ENSG00000105974/ENSG00000130147/ENSG00000163485/ENSG00000112183/ENSG00000137642/ENSG00000173846/ENSG00000014123/ENSG00000196396/ENSG00000176641/ENSG00000163659/ENSG00000135316/ENSG00000090905/ENSG00000153187/ENSG00000165617/ENSG00000118046/ENSG00000100263/ENSG00000075914/ENSG00000141564/ENSG00000185122/ENSG00000151692/ENSG00000152518/ENSG00000100226/ENSG00000171132/ENSG00000269335/ENSG00000103549/ENSG00000144118/ENSG00000150867/ENSG00000048707/ENSG00000112561/ENSG00000178381/ENSG00000102225/ENSG00000153094/ENSG00000185825/ENSG00000163932/ENSG00000006025/ENSG00000116044/ENSG00000110046/ENSG00000020577/ENSG00000103363/ENSG00000105221/ENSG00000101986/ENSG00000115266/ENSG00000150907/ENSG00000172057/ENSG00000163820/ENSG00000103197/ENSG00000141551/ENSG00000169174/ENSG00000151065/ENSG00000028137/ENSG00000092820/ENSG00000149115/ENSG00000118689/ENSG00000165912/ENSG00000176171/ENSG00000114251/ENSG00000136848/ENSG00000173334/ENSG00000100083/ENSG00000167705/ENSG00000177666/ENSG00000168646/ENSG00000113520/ENSG00000152137/ENSG00000102468/ENSG00000173548/ENSG00000051108/ENSG00000178996/ENSG00000151929/ENSG00000182175/ENSG00000198791/ENSG00000184675/ENSG00000120899/ENSG00000169252/ENSG00000151651/ENSG00000167965/ENSG00000120885/ENSG00000112941/ENSG00000167207/ENSG00000167588/ENSG00000171206/ENSG00000185650/ENSG00000104969/ENSG00000118503/ENSG00000151729/ENSG00000166289/ENSG00000160948/ENSG00000088038/ENSG00000140807/ENSG00000145632/ENSG00000153395/ENSG00000005007/ENSG00000071575/ENSG00000111276/ENSG00000123384/ENSG00000204388/ENSG00000105325/ENSG00000140564/ENSG00000088247/ENSG00000177169/ENSG00000159388/ENSG00000107331/ENSG00000101665/ENSG00000141232/ENSG00000135924/ENSG00000142208/ENSG00000129993/ENSG00000157119/ENSG00000100359/ENSG00000163874/ENSG00000162511/ENSG00000187583/ENSG00000204389/ENSG00000107404/ENSG00000182087/ENSG00000160360/ENSG00000145506/ENSG00000110651
GO:1904951	BP	positive regulation of establishment of protein localization	264	-1.4496	0.00434215	0.0220358	ENSG00000160087/ENSG00000103888/ENSG00000166313/ENSG00000137642/ENSG00000173846/ENSG00000103647/ENSG00000078674/ENSG00000006071/ENSG00000092969/ENSG00000166501/ENSG00000106633/ENSG00000131620/ENSG00000103496/ENSG00000172375/ENSG00000171132/ENSG00000086589/ENSG00000067606/ENSG00000130726/ENSG00000185825/ENSG00000106571/ENSG00000163932/ENSG00000135821/ENSG00000104219/ENSG00000148175/ENSG00000148737/ENSG00000105221/ENSG00000197879/ENSG00000196535/ENSG00000165527/ENSG00000119714/ENSG00000092820/ENSG00000116729/ENSG00000197122/ENSG00000163251/ENSG00000181031/ENSG00000272636/ENSG00000073756/ENSG00000010810/ENSG00000039523/ENSG00000171867/ENSG00000184489/ENSG00000176749/ENSG00000136573/ENSG00000151929/ENSG00000124766/ENSG00000164690/ENSG00000128340/ENSG00000150995/ENSG00000185043/ENSG00000158445/ENSG00000151651/ENSG00000145675/ENSG00000148677/ENSG00000177427/ENSG00000164877/ENSG00000166949/ENSG00000160948/ENSG00000121905/ENSG00000087085/ENSG00000174775/ENSG00000160255/ENSG00000178028/ENSG00000169992/ENSG00000163930/ENSG00000016082/ENSG00000142330/ENSG00000183087/ENSG00000088256/ENSG00000163874/ENSG00000007516/ENSG00000079337/ENSG00000006118/ENSG00000196924/ENSG00000110651
GO:1901617	BP	organic hydroxy compound biosynthetic process	198	-1.44858	0.01113	0.0454708	ENSG00000006025/ENSG00000124253/ENSG00000137869/ENSG00000140943/ENSG00000164211/ENSG00000160285/ENSG00000172893/ENSG00000153234/ENSG00000171631/ENSG00000159348/ENSG00000125845/ENSG00000277893/ENSG00000106617/ENSG00000114251/ENSG00000161896/ENSG00000132326/ENSG00000166228/ENSG00000072310/ENSG00000167508/ENSG00000120899/ENSG00000123454/ENSG00000169554/ENSG00000160209/ENSG00000162676/ENSG00000160801/ENSG00000145214/ENSG00000137825/ENSG00000160867/ENSG00000079459/ENSG00000078549/ENSG00000198848/ENSG00000143772/ENSG00000063176/ENSG00000049239/ENSG00000050165/ENSG00000166394/ENSG00000107331/ENSG00000124216/ENSG00000149809/ENSG00000162552/ENSG00000196557/ENSG00000126368/ENSG00000180176/ENSG00000105655
GO:0045055	BP	regulated exocytosis	193	-1.44799	0.00746086	0.0334046	ENSG00000159164/ENSG00000114353/ENSG00000100321/ENSG00000011347/ENSG00000186716/ENSG00000181031/ENSG00000272636/ENSG00000113520/ENSG00000101098/ENSG00000168961/ENSG00000100345/ENSG00000128340/ENSG00000182511/ENSG00000100604/ENSG00000143740/ENSG00000180900/ENSG00000154764/ENSG00000158445/ENSG00000175029/ENSG00000101298/ENSG00000108639/ENSG00000135596/ENSG00000186111/ENSG00000160255/ENSG00000160014/ENSG00000063176/ENSG00000179348/ENSG00000078808/ENSG00000165125/ENSG00000100078/ENSG00000007516/ENSG00000107317/ENSG00000099625/ENSG00000102879/ENSG00000184702/ENSG00000107404/ENSG00000148400/ENSG00000149043
GO:0042886	BP	amide transport	276	-1.44659	0.00260437	0.0148726	ENSG00000101558/ENSG00000006071/ENSG00000132872/ENSG00000166501/ENSG00000136689/ENSG00000184349/ENSG00000138796/ENSG00000133794/ENSG00000106633/ENSG00000131620/ENSG00000150093/ENSG00000103496/ENSG00000172375/ENSG00000118432/ENSG00000171132/ENSG00000145103/ENSG00000110446/ENSG00000118263/ENSG00000102225/ENSG00000148660/ENSG00000182372/ENSG00000135821/ENSG00000154309/ENSG00000148737/ENSG00000101986/ENSG00000150907/ENSG00000164082/ENSG00000104332/ENSG00000011347/ENSG00000119714/ENSG00000114739/ENSG00000139370/ENSG00000149577/ENSG00000120451/ENSG00000137288/ENSG00000165272/ENSG00000152661/ENSG00000103056/ENSG00000181031/ENSG00000272636/ENSG00000197746/ENSG00000132326/ENSG00000124205/ENSG00000163083/ENSG00000072310/ENSG00000132874/ENSG00000018625/ENSG00000187486/ENSG00000136573/ENSG00000120088/ENSG00000124766/ENSG00000100604/ENSG00000150995/ENSG00000158445/ENSG00000179044/ENSG00000160714/ENSG00000162383/ENSG00000173638/ENSG00000225697/ENSG00000174672/ENSG00000170498/ENSG00000173175/ENSG00000169992/ENSG00000075073/ENSG00000182759/ENSG00000107331/ENSG00000016082/ENSG00000142330/ENSG00000167470/ENSG00000177542/ENSG00000224051/ENSG00000088256/ENSG00000007516/ENSG00000141959/ENSG00000110719/ENSG00000126368
GO:0090575	CC	RNA polymerase II transcription regulator complex	199	-1.44607	0.00817085	0.0358827	ENSG00000134480/ENSG00000186153/ENSG00000196628/ENSG00000106829/ENSG00000101412/ENSG00000162772/ENSG00000152284/ENSG00000168036/ENSG00000197265/ENSG00000105516/ENSG00000175197/ENSG00000115415/ENSG00000130699/ENSG00000107175/ENSG00000063322/ENSG00000133794/ENSG00000104973/ENSG00000110777/ENSG00000232237/ENSG00000130726/ENSG00000119950/ENSG00000205250/ENSG00000116044/ENSG00000148737/ENSG00000148297/ENSG00000020633/ENSG00000185630/ENSG00000126561/ENSG00000143013/ENSG00000137309/ENSG00000101096/ENSG00000163348/ENSG00000182718/ENSG00000136574/ENSG00000143390/ENSG00000108924/ENSG00000133398/ENSG00000187079/ENSG00000197063/ENSG00000125878/ENSG00000112182/ENSG00000213347/ENSG00000125952/ENSG00000198728/ENSG00000198176/ENSG00000108773/ENSG00000140044/ENSG00000186174/ENSG00000071564/ENSG00000204231/ENSG00000166949/ENSG00000081059/ENSG00000140332/ENSG00000136931/ENSG00000178573/ENSG00000153879/ENSG00000087152/ENSG00000075426/ENSG00000137834/ENSG00000131759/ENSG00000175221/ENSG00000101665/ENSG00000198517/ENSG00000170345/ENSG00000186350
GO:0005216	MF	monoatomic ion channel activity	373	-1.445	0.00113319	0.00778259	ENSG00000108405/ENSG00000100342/ENSG00000007314/ENSG00000185052/ENSG00000158966/ENSG00000183873/ENSG00000096433/ENSG00000177098/ENSG00000170049/ENSG00000153822/ENSG00000110881/ENSG00000168418/ENSG00000110108/ENSG00000069424/ENSG00000213719/ENSG00000164626/ENSG00000196811/ENSG00000260458/ENSG00000151067/ENSG00000120049/ENSG00000072182/ENSG00000182718/ENSG00000189077/ENSG00000171385/ENSG00000156113/ENSG00000115041/ENSG00000105711/ENSG00000107130/ENSG00000103249/ENSG00000167535/ENSG00000178342/ENSG00000026559/ENSG00000185101/ENSG00000187486/ENSG00000102287/ENSG00000149575/ENSG00000120457/ENSG00000162728/ENSG00000130943/ENSG00000121361/ENSG00000120899/ENSG00000141524/ENSG00000129159/ENSG00000150995/ENSG00000099822/ENSG00000074855/ENSG00000158445/ENSG00000007402/ENSG00000129749/ENSG00000117013/ENSG00000197043/ENSG00000099624/ENSG00000184185/ENSG00000095981/ENSG00000138172/ENSG00000107147/ENSG00000167895/ENSG00000162383/ENSG00000164051/ENSG00000103335/ENSG00000008710/ENSG00000160716/ENSG00000225697/ENSG00000120903/ENSG00000135519/ENSG00000124249/ENSG00000006283/ENSG00000162572/ENSG00000165125/ENSG00000184908/ENSG00000124134/ENSG00000053918/ENSG00000136295/ENSG00000088836/ENSG00000005379/ENSG00000075043/ENSG00000116032/ENSG00000185989/ENSG00000162341/ENSG00000171227/ENSG00000171303/ENSG00000070985/ENSG00000142959/ENSG00000186510/ENSG00000055118/ENSG00000196557/ENSG00000101204
GO:0071214	BP	cellular response to abiotic stimulus	282	-1.4438	0.00260149	0.014867	ENSG00000179218/ENSG00000090674/ENSG00000268221/ENSG00000137693/ENSG00000120889/ENSG00000102921/ENSG00000136869/ENSG00000153162/ENSG00000154767/ENSG00000137033/ENSG00000169372/ENSG00000138685/ENSG00000111319/ENSG00000102882/ENSG00000158019/ENSG00000170430/ENSG00000140090/ENSG00000145423/ENSG00000124570/ENSG00000132518/ENSG00000109320/ENSG00000187554/ENSG00000111321/ENSG00000101017/ENSG00000126767/ENSG00000163565/ENSG00000164171/ENSG00000107485/ENSG00000118046/ENSG00000116285/ENSG00000141564/ENSG00000185122/ENSG00000099864/ENSG00000006062/ENSG00000269433/ENSG00000140443/ENSG00000198771/ENSG00000156711/ENSG00000163932/ENSG00000114378/ENSG00000065534/ENSG00000106991/ENSG00000124253/ENSG00000121671/ENSG00000105221/ENSG00000143799/ENSG00000110881/ENSG00000110108/ENSG00000104332/ENSG00000060138/ENSG00000125347/ENSG00000117394/ENSG00000175595/ENSG00000104529/ENSG00000119714/ENSG00000149115/ENSG00000100300/ENSG00000186642/ENSG00000176171/ENSG00000073756/ENSG00000018625/ENSG00000087245/ENSG00000124762/ENSG00000151929/ENSG00000120738/ENSG00000163914/ENSG00000026103/ENSG00000085741/ENSG00000145675/ENSG00000064666/ENSG00000167965/ENSG00000180543/ENSG00000213445/ENSG00000166311/ENSG00000148677/ENSG00000185650/ENSG00000100968/ENSG00000103335/ENSG00000181856/ENSG00000121905/ENSG00000174775/ENSG00000135744/ENSG00000162572/ENSG00000051523/ENSG00000118971/ENSG00000188976/ENSG00000104081/ENSG00000067182/ENSG00000088836/ENSG00000172428/ENSG00000178209/ENSG00000166482/ENSG00000137752/ENSG00000122375/ENSG00000088256/ENSG00000109846/ENSG00000108821/ENSG00000185974/ENSG00000165802/ENSG00000185386
GO:0104004	BP	cellular response to environmental stimulus	282	-1.4438	0.00260149	0.014867	ENSG00000179218/ENSG00000090674/ENSG00000268221/ENSG00000137693/ENSG00000120889/ENSG00000102921/ENSG00000136869/ENSG00000153162/ENSG00000154767/ENSG00000137033/ENSG00000169372/ENSG00000138685/ENSG00000111319/ENSG00000102882/ENSG00000158019/ENSG00000170430/ENSG00000140090/ENSG00000145423/ENSG00000124570/ENSG00000132518/ENSG00000109320/ENSG00000187554/ENSG00000111321/ENSG00000101017/ENSG00000126767/ENSG00000163565/ENSG00000164171/ENSG00000107485/ENSG00000118046/ENSG00000116285/ENSG00000141564/ENSG00000185122/ENSG00000099864/ENSG00000006062/ENSG00000269433/ENSG00000140443/ENSG00000198771/ENSG00000156711/ENSG00000163932/ENSG00000114378/ENSG00000065534/ENSG00000106991/ENSG00000124253/ENSG00000121671/ENSG00000105221/ENSG00000143799/ENSG00000110881/ENSG00000110108/ENSG00000104332/ENSG00000060138/ENSG00000125347/ENSG00000117394/ENSG00000175595/ENSG00000104529/ENSG00000119714/ENSG00000149115/ENSG00000100300/ENSG00000186642/ENSG00000176171/ENSG00000073756/ENSG00000018625/ENSG00000087245/ENSG00000124762/ENSG00000151929/ENSG00000120738/ENSG00000163914/ENSG00000026103/ENSG00000085741/ENSG00000145675/ENSG00000064666/ENSG00000167965/ENSG00000180543/ENSG00000213445/ENSG00000166311/ENSG00000148677/ENSG00000185650/ENSG00000100968/ENSG00000103335/ENSG00000181856/ENSG00000121905/ENSG00000174775/ENSG00000135744/ENSG00000162572/ENSG00000051523/ENSG00000118971/ENSG00000188976/ENSG00000104081/ENSG00000067182/ENSG00000088836/ENSG00000172428/ENSG00000178209/ENSG00000166482/ENSG00000137752/ENSG00000122375/ENSG00000088256/ENSG00000109846/ENSG00000108821/ENSG00000185974/ENSG00000165802/ENSG00000185386
GO:0098794	CC	postsynapse	578	-1.44358	0.000209622	0.00194062	ENSG00000159842/ENSG00000156011/ENSG00000150093/ENSG00000177301/ENSG00000103496/ENSG00000168135/ENSG00000115306/ENSG00000133216/ENSG00000108852/ENSG00000142319/ENSG00000161835/ENSG00000186479/ENSG00000118946/ENSG00000099864/ENSG00000185920/ENSG00000158856/ENSG00000196517/ENSG00000067606/ENSG00000146005/ENSG00000106615/ENSG00000139182/ENSG00000105662/ENSG00000169071/ENSG00000090372/ENSG00000108405/ENSG00000085733/ENSG00000089157/ENSG00000040933/ENSG00000070808/ENSG00000172531/ENSG00000104219/ENSG00000038382/ENSG00000135472/ENSG00000102606/ENSG00000104863/ENSG00000113758/ENSG00000264364/ENSG00000197283/ENSG00000115266/ENSG00000112759/ENSG00000071051/ENSG00000165527/ENSG00000196811/ENSG00000103197/ENSG00000132535/ENSG00000061337/ENSG00000120645/ENSG00000151067/ENSG00000268089/ENSG00000111077/ENSG00000131711/ENSG00000197122/ENSG00000167100/ENSG00000198010/ENSG00000135333/ENSG00000140538/ENSG00000187730/ENSG00000101489/ENSG00000176171/ENSG00000114251/ENSG00000186716/ENSG00000185129/ENSG00000151208/ENSG00000171385/ENSG00000156113/ENSG00000107130/ENSG00000184144/ENSG00000119866/ENSG00000010810/ENSG00000144596/ENSG00000204305/ENSG00000171867/ENSG00000164587/ENSG00000178695/ENSG00000170385/ENSG00000124839/ENSG00000205363/ENSG00000018625/ENSG00000176749/ENSG00000102468/ENSG00000174576/ENSG00000116661/ENSG00000102287/ENSG00000134780/ENSG00000088899/ENSG00000059915/ENSG00000120899/ENSG00000180900/ENSG00000129159/ENSG00000143761/ENSG00000108819/ENSG00000150995/ENSG00000158445/ENSG00000157193/ENSG00000118257/ENSG00000109971/ENSG00000129749/ENSG00000008735/ENSG00000145214/ENSG00000181790/ENSG00000137825/ENSG00000101182/ENSG00000149782/ENSG00000077549/ENSG00000197177/ENSG00000197467/ENSG00000162383/ENSG00000163399/ENSG00000168758/ENSG00000160716/ENSG00000120903/ENSG00000121905/ENSG00000251322/ENSG00000120907/ENSG00000171992/ENSG00000144711/ENSG00000175866/ENSG00000174871/ENSG00000072110/ENSG00000173020/ENSG00000189410/ENSG00000169992/ENSG00000131389/ENSG00000004777/ENSG00000184985/ENSG00000171368/ENSG00000116032/ENSG00000204314/ENSG00000080854/ENSG00000169220/ENSG00000131188/ENSG00000142208/ENSG00000020129/ENSG00000109846/ENSG00000130787/ENSG00000107404/ENSG00000126368/ENSG00000141526/ENSG00000101204/ENSG00000187961/ENSG00000165802/ENSG00000129968
GO:0046777	BP	protein autophosphorylation	206	-1.44019	0.00897652	0.0386372	ENSG00000070808/ENSG00000106991/ENSG00000125249/ENSG00000126934/ENSG00000070886/ENSG00000159640/ENSG00000114738/ENSG00000146648/ENSG00000146904/ENSG00000167657/ENSG00000066468/ENSG00000142178/ENSG00000058404/ENSG00000149115/ENSG00000145431/ENSG00000197122/ENSG00000115694/ENSG00000135333/ENSG00000162889/ENSG00000198873/ENSG00000198668/ENSG00000010810/ENSG00000137193/ENSG00000204580/ENSG00000105204/ENSG00000102572/ENSG00000182511/ENSG00000120899/ENSG00000181409/ENSG00000165238/ENSG00000119408/ENSG00000184216/ENSG00000077782/ENSG00000100311/ENSG00000160867/ENSG00000177706/ENSG00000149930/ENSG00000103653/ENSG00000115661/ENSG00000197461/ENSG00000112715/ENSG00000160014/ENSG00000113721/ENSG00000177169/ENSG00000179335/ENSG00000140474/ENSG00000142208/ENSG00000125508/ENSG00000185974/ENSG00000099875/ENSG00000068078
GO:0046873	MF	metal ion transmembrane transporter activity	388	-1.436	0.00122518	0.00825433	ENSG00000074370/ENSG00000187688/ENSG00000168389/ENSG00000138622/ENSG00000151062/ENSG00000177301/ENSG00000131183/ENSG00000168135/ENSG00000142319/ENSG00000100346/ENSG00000196517/ENSG00000007314/ENSG00000185052/ENSG00000158966/ENSG00000105726/ENSG00000183873/ENSG00000175003/ENSG00000096433/ENSG00000123191/ENSG00000136867/ENSG00000177098/ENSG00000143153/ENSG00000170049/ENSG00000153822/ENSG00000110881/ENSG00000155287/ENSG00000168418/ENSG00000150403/ENSG00000011083/ENSG00000069424/ENSG00000164626/ENSG00000066230/ENSG00000260458/ENSG00000151067/ENSG00000120049/ENSG00000072182/ENSG00000182718/ENSG00000133065/ENSG00000147454/ENSG00000171385/ENSG00000156113/ENSG00000115041/ENSG00000105711/ENSG00000107130/ENSG00000105675/ENSG00000167535/ENSG00000178342/ENSG00000026559/ENSG00000170385/ENSG00000018625/ENSG00000187486/ENSG00000149575/ENSG00000112473/ENSG00000120457/ENSG00000162728/ENSG00000130943/ENSG00000121361/ENSG00000124067/ENSG00000067842/ENSG00000129159/ENSG00000150995/ENSG00000099822/ENSG00000158445/ENSG00000007402/ENSG00000129749/ENSG00000117013/ENSG00000197043/ENSG00000184185/ENSG00000165915/ENSG00000095981/ENSG00000147804/ENSG00000107147/ENSG00000162383/ENSG00000163399/ENSG00000164051/ENSG00000008710/ENSG00000135519/ENSG00000124249/ENSG00000006283/ENSG00000162572/ENSG00000165125/ENSG00000124134/ENSG00000131389/ENSG00000053918/ENSG00000088836/ENSG00000005379/ENSG00000075043/ENSG00000186009/ENSG00000116032/ENSG00000185989/ENSG00000162341/ENSG00000171227/ENSG00000171303/ENSG00000070985/ENSG00000198569/ENSG00000113504/ENSG00000055118/ENSG00000130821/ENSG00000196557
GO:0003713	MF	transcription coactivator activity	228	-1.43492	0.009519	0.0404584	ENSG00000137486/ENSG00000160563/ENSG00000180530/ENSG00000116525/ENSG00000121060/ENSG00000154767/ENSG00000186153/ENSG00000138685/ENSG00000183576/ENSG00000179833/ENSG00000186260/ENSG00000176046/ENSG00000111912/ENSG00000168036/ENSG00000135363/ENSG00000136830/ENSG00000166313/ENSG00000134954/ENSG00000126767/ENSG00000134324/ENSG00000080503/ENSG00000141867/ENSG00000166501/ENSG00000070476/ENSG00000109819/ENSG00000082014/ENSG00000184402/ENSG00000213523/ENSG00000179943/ENSG00000069399/ENSG00000049618/ENSG00000110777/ENSG00000123728/ENSG00000179583/ENSG00000124191/ENSG00000130726/ENSG00000132471/ENSG00000107438/ENSG00000089280/ENSG00000122515/ENSG00000155846/ENSG00000108604/ENSG00000124496/ENSG00000137309/ENSG00000166407/ENSG00000160310/ENSG00000173011/ENSG00000197724/ENSG00000110711/ENSG00000132326/ENSG00000166228/ENSG00000132793/ENSG00000157110/ENSG00000184384/ENSG00000111676/ENSG00000105204/ENSG00000198728/ENSG00000167548/ENSG00000157216/ENSG00000163346/ENSG00000147526/ENSG00000108773/ENSG00000149480/ENSG00000175029/ENSG00000159692/ENSG00000148677/ENSG00000186174/ENSG00000171206/ENSG00000130402/ENSG00000087152/ENSG00000072110/ENSG00000182979/ENSG00000172534/ENSG00000175221/ENSG00000108175/ENSG00000142611/ENSG00000143258/ENSG00000130589/ENSG00000140682/ENSG00000148400
GO:0048471	CC	perinuclear region of cytoplasm	619	-1.43475	0.000322507	0.00275932	ENSG00000198612/ENSG00000138622/ENSG00000162909/ENSG00000083799/ENSG00000197081/ENSG00000185122/ENSG00000069399/ENSG00000150093/ENSG00000103496/ENSG00000132386/ENSG00000131183/ENSG00000161835/ENSG00000180104/ENSG00000171132/ENSG00000185920/ENSG00000143641/ENSG00000158856/ENSG00000100697/ENSG00000126107/ENSG00000158286/ENSG00000126432/ENSG00000067606/ENSG00000111907/ENSG00000185825/ENSG00000104824/ENSG00000138085/ENSG00000163932/ENSG00000165474/ENSG00000140350/ENSG00000247596/ENSG00000096384/ENSG00000183873/ENSG00000006025/ENSG00000062282/ENSG00000123191/ENSG00000148175/ENSG00000148334/ENSG00000164855/ENSG00000087302/ENSG00000105971/ENSG00000126934/ENSG00000104643/ENSG00000101986/ENSG00000104960/ENSG00000115266/ENSG00000130479/ENSG00000178950/ENSG00000060138/ENSG00000213719/ENSG00000146648/ENSG00000158555/ENSG00000103197/ENSG00000141551/ENSG00000138834/ENSG00000131446/ENSG00000169174/ENSG00000028137/ENSG00000134138/ENSG00000171680/ENSG00000131711/ENSG00000092820/ENSG00000156976/ENSG00000013016/ENSG00000169696/ENSG00000197122/ENSG00000171853/ENSG00000163251/ENSG00000186642/ENSG00000109113/ENSG00000146216/ENSG00000061938/ENSG00000137100/ENSG00000132326/ENSG00000107130/ENSG00000010810/ENSG00000130811/ENSG00000140368/ENSG00000122367/ENSG00000143801/ENSG00000163083/ENSG00000176749/ENSG00000117560/ENSG00000111676/ENSG00000162645/ENSG00000124535/ENSG00000158156/ENSG00000184640/ENSG00000120899/ENSG00000100604/ENSG00000125733/ENSG00000143740/ENSG00000181409/ENSG00000111328/ENSG00000150995/ENSG00000185043/ENSG00000158445/ENSG00000072952/ENSG00000145675/ENSG00000110047/ENSG00000213445/ENSG00000109971/ENSG00000164733/ENSG00000197043/ENSG00000006210/ENSG00000100241/ENSG00000181790/ENSG00000165915/ENSG00000120885/ENSG00000124006/ENSG00000198959/ENSG00000166289/ENSG00000130294/ENSG00000115661/ENSG00000103275/ENSG00000133048/ENSG00000135916/ENSG00000130402/ENSG00000172354/ENSG00000134030/ENSG00000183853/ENSG00000005007/ENSG00000181856/ENSG00000087085/ENSG00000121653/ENSG00000174775/ENSG00000187954/ENSG00000174672/ENSG00000036672/ENSG00000111640/ENSG00000204388/ENSG00000051523/ENSG00000124134/ENSG00000049283/ENSG00000171368/ENSG00000113739/ENSG00000167515/ENSG00000178209/ENSG00000131759/ENSG00000184371/ENSG00000139546/ENSG00000188643/ENSG00000182208/ENSG00000131188/ENSG00000196154/ENSG00000162511/ENSG00000054967/ENSG00000107317/ENSG00000078902/ENSG00000203485/ENSG00000204389/ENSG00000130787/ENSG00000055118/ENSG00000100314/ENSG00000076604/ENSG00000172725/ENSG00000180176
GO:1901702	MF	salt transmembrane transporter activity	491	-1.43437	0.000584286	0.00452285	ENSG00000074370/ENSG00000187688/ENSG00000168389/ENSG00000138622/ENSG00000131620/ENSG00000151062/ENSG00000177301/ENSG00000131183/ENSG00000168135/ENSG00000197891/ENSG00000142319/ENSG00000100346/ENSG00000196517/ENSG00000109667/ENSG00000121073/ENSG00000100342/ENSG00000007314/ENSG00000185052/ENSG00000158966/ENSG00000183873/ENSG00000175003/ENSG00000096433/ENSG00000123191/ENSG00000177098/ENSG00000143153/ENSG00000170049/ENSG00000153822/ENSG00000110881/ENSG00000168418/ENSG00000150403/ENSG00000011083/ENSG00000169100/ENSG00000069424/ENSG00000164889/ENSG00000213719/ENSG00000164626/ENSG00000066230/ENSG00000260458/ENSG00000151067/ENSG00000120049/ENSG00000072182/ENSG00000182718/ENSG00000165272/ENSG00000133065/ENSG00000171385/ENSG00000156113/ENSG00000115041/ENSG00000105711/ENSG00000107130/ENSG00000105675/ENSG00000103249/ENSG00000167535/ENSG00000178342/ENSG00000026559/ENSG00000170385/ENSG00000018625/ENSG00000185101/ENSG00000187486/ENSG00000102287/ENSG00000149575/ENSG00000112473/ENSG00000120457/ENSG00000162728/ENSG00000130943/ENSG00000121361/ENSG00000086159/ENSG00000124067/ENSG00000067842/ENSG00000129159/ENSG00000150995/ENSG00000099822/ENSG00000074855/ENSG00000158445/ENSG00000007402/ENSG00000129749/ENSG00000117013/ENSG00000197043/ENSG00000184185/ENSG00000165915/ENSG00000095981/ENSG00000147804/ENSG00000151729/ENSG00000107147/ENSG00000162383/ENSG00000163399/ENSG00000173638/ENSG00000164051/ENSG00000008710/ENSG00000225697/ENSG00000135519/ENSG00000124249/ENSG00000006283/ENSG00000162572/ENSG00000165125/ENSG00000184908/ENSG00000124134/ENSG00000131389/ENSG00000053918/ENSG00000136295/ENSG00000114923/ENSG00000088836/ENSG00000005379/ENSG00000075043/ENSG00000186009/ENSG00000116032/ENSG00000185989/ENSG00000101194/ENSG00000162341/ENSG00000171227/ENSG00000177542/ENSG00000100156/ENSG00000171303/ENSG00000070985/ENSG00000198569/ENSG00000142959/ENSG00000113504/ENSG00000186510/ENSG00000055118/ENSG00000130821/ENSG00000196557/ENSG00000141526
GO:0031330	BP	negative regulation of cellular catabolic process	208	-1.43415	0.00856909	0.0372954	ENSG00000096384/ENSG00000089280/ENSG00000142676/ENSG00000104643/ENSG00000110321/ENSG00000060138/ENSG00000158941/ENSG00000112977/ENSG00000103197/ENSG00000168621/ENSG00000061337/ENSG00000182718/ENSG00000100300/ENSG00000136574/ENSG00000081277/ENSG00000163602/ENSG00000168646/ENSG00000162889/ENSG00000101439/ENSG00000183508/ENSG00000038532/ENSG00000171791/ENSG00000164690/ENSG00000116260/ENSG00000181404/ENSG00000167965/ENSG00000166963/ENSG00000112941/ENSG00000185189/ENSG00000104969/ENSG00000120907/ENSG00000056972/ENSG00000140564/ENSG00000104081/ENSG00000158246/ENSG00000184363/ENSG00000141232/ENSG00000099622/ENSG00000103257/ENSG00000142208/ENSG00000224051/ENSG00000157119/ENSG00000040633/ENSG00000132819
GO:0009100	BP	glycoprotein metabolic process	327	-1.42981	0.00394374	0.020467	ENSG00000164318/ENSG00000127415/ENSG00000160408/ENSG00000182197/ENSG00000130175/ENSG00000011465/ENSG00000137033/ENSG00000152127/ENSG00000115525/ENSG00000133424/ENSG00000123908/ENSG00000148288/ENSG00000244038/ENSG00000128274/ENSG00000253710/ENSG00000110080/ENSG00000111962/ENSG00000168036/ENSG00000111817/ENSG00000130714/ENSG00000118276/ENSG00000100626/ENSG00000115526/ENSG00000103489/ENSG00000135047/ENSG00000117411/ENSG00000177239/ENSG00000182240/ENSG00000134825/ENSG00000181523/ENSG00000112893/ENSG00000113532/ENSG00000131183/ENSG00000136156/ENSG00000251287/ENSG00000125430/ENSG00000143641/ENSG00000196547/ENSG00000090581/ENSG00000196562/ENSG00000086062/ENSG00000173376/ENSG00000110917/ENSG00000147408/ENSG00000110328/ENSG00000111885/ENSG00000008513/ENSG00000070614/ENSG00000162694/ENSG00000102312/ENSG00000114378/ENSG00000132329/ENSG00000151778/ENSG00000129255/ENSG00000009830/ENSG00000103154/ENSG00000148737/ENSG00000139289/ENSG00000165905/ENSG00000173950/ENSG00000131446/ENSG00000002587/ENSG00000131873/ENSG00000117643/ENSG00000125845/ENSG00000136378/ENSG00000170340/ENSG00000153976/ENSG00000128268/ENSG00000114745/ENSG00000015532/ENSG00000101439/ENSG00000155893/ENSG00000171310/ENSG00000186866/ENSG00000116661/ENSG00000064687/ENSG00000136840/ENSG00000171791/ENSG00000176678/ENSG00000158008/ENSG00000167280/ENSG00000181830/ENSG00000033100/ENSG00000080189/ENSG00000136720/ENSG00000171302/ENSG00000176022/ENSG00000162298/ENSG00000167130/ENSG00000107742/ENSG00000135916/ENSG00000139219/ENSG00000182022/ENSG00000027847/ENSG00000145901/ENSG00000182870/ENSG00000144647/ENSG00000175229/ENSG00000125967/ENSG00000126353/ENSG00000107331/ENSG00000182492/ENSG00000122863/ENSG00000204099/ENSG00000099958/ENSG00000063660/ENSG00000156966/ENSG00000161013/ENSG00000123989
GO:0009897	CC	external side of plasma membrane	275	-1.42888	0.00686028	0.0312907	ENSG00000085063/ENSG00000115594/ENSG00000117298/ENSG00000101017/ENSG00000162692/ENSG00000186470/ENSG00000153029/ENSG00000134460/ENSG00000164171/ENSG00000173706/ENSG00000111981/ENSG00000126218/ENSG00000010278/ENSG00000184349/ENSG00000171864/ENSG00000005884/ENSG00000164111/ENSG00000124508/ENSG00000117525/ENSG00000117090/ENSG00000118004/ENSG00000162909/ENSG00000150093/ENSG00000120658/ENSG00000129244/ENSG00000213949/ENSG00000206531/ENSG00000126016/ENSG00000111801/ENSG00000085265/ENSG00000151892/ENSG00000086062/ENSG00000108405/ENSG00000112149/ENSG00000077238/ENSG00000106991/ENSG00000144668/ENSG00000103855/ENSG00000272398/ENSG00000159640/ENSG00000069702/ENSG00000177398/ENSG00000149294/ENSG00000169174/ENSG00000137070/ENSG00000110448/ENSG00000204592/ENSG00000168065/ENSG00000132514/ENSG00000187266/ENSG00000137801/ENSG00000112763/ENSG00000140545/ENSG00000171867/ENSG00000196839/ENSG00000117560/ENSG00000100385/ENSG00000166710/ENSG00000135318/ENSG00000026103/ENSG00000163513/ENSG00000169604/ENSG00000076706/ENSG00000168546/ENSG00000164733/ENSG00000089692/ENSG00000137809/ENSG00000188488/ENSG00000159307/ENSG00000160716/ENSG00000181856/ENSG00000160339/ENSG00000107562/ENSG00000160255/ENSG00000110852/ENSG00000114923/ENSG00000170989/ENSG00000138623/ENSG00000206503/ENSG00000157873/ENSG00000103257/ENSG00000115884/ENSG00000040608/ENSG00000101204/ENSG00000122756/ENSG00000188389
GO:0009925	CC	basal plasma membrane	233	-1.42843	0.0125924	0.0498769	ENSG00000163485/ENSG00000115155/ENSG00000168036/ENSG00000162399/ENSG00000183128/ENSG00000174640/ENSG00000132589/ENSG00000133107/ENSG00000141480/ENSG00000103064/ENSG00000197208/ENSG00000005884/ENSG00000100427/ENSG00000111859/ENSG00000139514/ENSG00000196581/ENSG00000155066/ENSG00000103496/ENSG00000168135/ENSG00000174669/ENSG00000099864/ENSG00000196517/ENSG00000137491/ENSG00000109667/ENSG00000086062/ENSG00000168067/ENSG00000107159/ENSG00000166589/ENSG00000175003/ENSG00000123191/ENSG00000104863/ENSG00000143153/ENSG00000144668/ENSG00000153822/ENSG00000139200/ENSG00000026508/ENSG00000159640/ENSG00000197879/ENSG00000112759/ENSG00000164889/ENSG00000117394/ENSG00000146648/ENSG00000171631/ENSG00000092820/ENSG00000182718/ENSG00000165272/ENSG00000176463/ENSG00000133065/ENSG00000074410/ENSG00000168065/ENSG00000170385/ENSG00000124839/ENSG00000161649/ENSG00000197375/ENSG00000165458/ENSG00000160801/ENSG00000117013/ENSG00000172270/ENSG00000100311/ENSG00000167207/ENSG00000163399/ENSG00000173638/ENSG00000008710/ENSG00000225697/ENSG00000123384/ENSG00000134802/ENSG00000131389/ENSG00000053918/ENSG00000261150/ENSG00000157978/ENSG00000088836/ENSG00000103257/ENSG00000100156/ENSG00000141526/ENSG00000145506/ENSG00000110651
GO:0045178	CC	basal part of cell	250	-1.42835	0.00802578	0.0355056	ENSG00000163485/ENSG00000115155/ENSG00000168036/ENSG00000162399/ENSG00000183128/ENSG00000174640/ENSG00000132589/ENSG00000133107/ENSG00000141480/ENSG00000164171/ENSG00000103064/ENSG00000197208/ENSG00000005884/ENSG00000100427/ENSG00000111859/ENSG00000139514/ENSG00000196581/ENSG00000155066/ENSG00000103496/ENSG00000213949/ENSG00000168135/ENSG00000174669/ENSG00000099864/ENSG00000196517/ENSG00000137491/ENSG00000109667/ENSG00000086062/ENSG00000168067/ENSG00000107159/ENSG00000166589/ENSG00000175003/ENSG00000123191/ENSG00000104863/ENSG00000143153/ENSG00000144668/ENSG00000153822/ENSG00000139200/ENSG00000026508/ENSG00000159640/ENSG00000197879/ENSG00000112759/ENSG00000164889/ENSG00000117394/ENSG00000146648/ENSG00000171631/ENSG00000092820/ENSG00000182718/ENSG00000165272/ENSG00000176463/ENSG00000133065/ENSG00000074410/ENSG00000168065/ENSG00000019144/ENSG00000170385/ENSG00000124839/ENSG00000161649/ENSG00000197375/ENSG00000165458/ENSG00000160801/ENSG00000117013/ENSG00000172270/ENSG00000100311/ENSG00000167207/ENSG00000163399/ENSG00000173638/ENSG00000008710/ENSG00000225697/ENSG00000123384/ENSG00000134802/ENSG00000131389/ENSG00000053918/ENSG00000261150/ENSG00000157978/ENSG00000088836/ENSG00000103257/ENSG00000100156/ENSG00000141526/ENSG00000145506/ENSG00000186847/ENSG00000110651
GO:0008289	MF	lipid binding	682	-1.42593	0.000189322	0.00178017	ENSG00000188089/ENSG00000125775/ENSG00000197321/ENSG00000126218/ENSG00000143320/ENSG00000143858/ENSG00000143365/ENSG00000180957/ENSG00000160691/ENSG00000103066/ENSG00000164111/ENSG00000100139/ENSG00000100266/ENSG00000172005/ENSG00000117525/ENSG00000175662/ENSG00000155066/ENSG00000141738/ENSG00000197081/ENSG00000087237/ENSG00000158786/ENSG00000140848/ENSG00000172375/ENSG00000171100/ENSG00000115306/ENSG00000185920/ENSG00000100055/ENSG00000131748/ENSG00000186190/ENSG00000126217/ENSG00000159733/ENSG00000146005/ENSG00000103502/ENSG00000070190/ENSG00000135407/ENSG00000100342/ENSG00000265190/ENSG00000198771/ENSG00000168497/ENSG00000182372/ENSG00000149596/ENSG00000247596/ENSG00000112041/ENSG00000006025/ENSG00000136449/ENSG00000089177/ENSG00000096433/ENSG00000132254/ENSG00000110046/ENSG00000124772/ENSG00000164211/ENSG00000139289/ENSG00000124126/ENSG00000103202/ENSG00000090975/ENSG00000159337/ENSG00000132613/ENSG00000137841/ENSG00000088833/ENSG00000121769/ENSG00000011347/ENSG00000141985/ENSG00000111077/ENSG00000198691/ENSG00000133121/ENSG00000167208/ENSG00000131711/ENSG00000137076/ENSG00000120451/ENSG00000182718/ENSG00000100300/ENSG00000165912/ENSG00000187553/ENSG00000163251/ENSG00000155760/ENSG00000172345/ENSG00000114251/ENSG00000169499/ENSG00000174885/ENSG00000136848/ENSG00000010322/ENSG00000103056/ENSG00000272636/ENSG00000100083/ENSG00000197746/ENSG00000198873/ENSG00000137801/ENSG00000187091/ENSG00000146352/ENSG00000166140/ENSG00000186635/ENSG00000174705/ENSG00000140545/ENSG00000132965/ENSG00000178171/ENSG00000122359/ENSG00000168907/ENSG00000154358/ENSG00000018625/ENSG00000082641/ENSG00000173548/ENSG00000148180/ENSG00000087008/ENSG00000178996/ENSG00000265203/ENSG00000128284/ENSG00000059915/ENSG00000163914/ENSG00000126803/ENSG00000182511/ENSG00000185359/ENSG00000184675/ENSG00000128335/ENSG00000125733/ENSG00000137868/ENSG00000150995/ENSG00000213694/ENSG00000146192/ENSG00000109971/ENSG00000101384/ENSG00000160781/ENSG00000197043/ENSG00000177731/ENSG00000181790/ENSG00000196814/ENSG00000176387/ENSG00000188488/ENSG00000166289/ENSG00000163399/ENSG00000107957/ENSG00000136931/ENSG00000130052/ENSG00000021762/ENSG00000144711/ENSG00000159753/ENSG00000185551/ENSG00000136286/ENSG00000166819/ENSG00000166340/ENSG00000053918/ENSG00000157978/ENSG00000118960/ENSG00000104518/ENSG00000004777/ENSG00000049283/ENSG00000110697/ENSG00000147439/ENSG00000131759/ENSG00000168994/ENSG00000136059/ENSG00000170989/ENSG00000003137/ENSG00000131188/ENSG00000122375/ENSG00000162341/ENSG00000142208/ENSG00000125910/ENSG00000224051/ENSG00000183087/ENSG00000073067/ENSG00000175920/ENSG00000131669/ENSG00000187583/ENSG00000007516/ENSG00000107317/ENSG00000136717/ENSG00000100884/ENSG00000040608/ENSG00000130787/ENSG00000072778/ENSG00000186350/ENSG00000110651/ENSG00000149043
GO:0003682	MF	chromatin binding	474	-1.42394	0.000704128	0.00521242	ENSG00000153187/ENSG00000109819/ENSG00000221818/ENSG00000229549/ENSG00000140320/ENSG00000005102/ENSG00000185122/ENSG00000139445/ENSG00000049618/ENSG00000124160/ENSG00000100105/ENSG00000005381/ENSG00000127511/ENSG00000134317/ENSG00000124191/ENSG00000149136/ENSG00000141570/ENSG00000144355/ENSG00000130726/ENSG00000132471/ENSG00000116017/ENSG00000163508/ENSG00000136535/ENSG00000155666/ENSG00000106571/ENSG00000099991/ENSG00000019485/ENSG00000089280/ENSG00000205250/ENSG00000168495/ENSG00000141431/ENSG00000137203/ENSG00000148704/ENSG00000112658/ENSG00000166987/ENSG00000119403/ENSG00000143799/ENSG00000108604/ENSG00000173039/ENSG00000071655/ENSG00000150907/ENSG00000131845/ENSG00000173894/ENSG00000124702/ENSG00000146648/ENSG00000137309/ENSG00000101096/ENSG00000006712/ENSG00000057657/ENSG00000119772/ENSG00000175595/ENSG00000275023/ENSG00000163348/ENSG00000143995/ENSG00000118689/ENSG00000173011/ENSG00000133895/ENSG00000196843/ENSG00000112511/ENSG00000172819/ENSG00000064195/ENSG00000072310/ENSG00000204256/ENSG00000113648/ENSG00000160953/ENSG00000126456/ENSG00000007372/ENSG00000120738/ENSG00000198728/ENSG00000158806/ENSG00000235217/ENSG00000180543/ENSG00000064932/ENSG00000141448/ENSG00000108773/ENSG00000149480/ENSG00000140521/ENSG00000175029/ENSG00000169925/ENSG00000159692/ENSG00000167513/ENSG00000182199/ENSG00000140044/ENSG00000158055/ENSG00000166949/ENSG00000126778/ENSG00000074047/ENSG00000161036/ENSG00000204304/ENSG00000130402/ENSG00000136931/ENSG00000005007/ENSG00000113916/ENSG00000179348/ENSG00000070444/ENSG00000061273/ENSG00000115289/ENSG00000179094/ENSG00000182979/ENSG00000121297/ENSG00000187189/ENSG00000187531/ENSG00000188976/ENSG00000172534/ENSG00000112238/ENSG00000075426/ENSG00000128710/ENSG00000133247/ENSG00000163930/ENSG00000137834/ENSG00000184205/ENSG00000131759/ENSG00000016082/ENSG00000141582/ENSG00000160224/ENSG00000196498/ENSG00000136807/ENSG00000266074/ENSG00000168453/ENSG00000163874/ENSG00000108654/ENSG00000136826/ENSG00000125817/ENSG00000132510/ENSG00000183741/ENSG00000148400/ENSG00000170345
GO:0098978	CC	glutamatergic synapse	366	-1.42295	0.00350547	0.0187286	ENSG00000168036/ENSG00000070182/ENSG00000111262/ENSG00000161509/ENSG00000065000/ENSG00000077063/ENSG00000132589/ENSG00000141480/ENSG00000196358/ENSG00000277363/ENSG00000126243/ENSG00000132872/ENSG00000154928/ENSG00000185666/ENSG00000156642/ENSG00000005884/ENSG00000100266/ENSG00000159842/ENSG00000150093/ENSG00000177301/ENSG00000105568/ENSG00000110076/ENSG00000103496/ENSG00000118432/ENSG00000115306/ENSG00000133216/ENSG00000161835/ENSG00000186479/ENSG00000118946/ENSG00000067606/ENSG00000146005/ENSG00000139182/ENSG00000105662/ENSG00000169071/ENSG00000105402/ENSG00000108405/ENSG00000136279/ENSG00000102312/ENSG00000128805/ENSG00000172531/ENSG00000038382/ENSG00000152583/ENSG00000113758/ENSG00000264364/ENSG00000140937/ENSG00000197283/ENSG00000173039/ENSG00000159164/ENSG00000164082/ENSG00000165527/ENSG00000106236/ENSG00000132535/ENSG00000061337/ENSG00000001617/ENSG00000165985/ENSG00000141985/ENSG00000197122/ENSG00000124181/ENSG00000198010/ENSG00000135333/ENSG00000140538/ENSG00000114251/ENSG00000186716/ENSG00000185129/ENSG00000151208/ENSG00000144596/ENSG00000221914/ENSG00000128245/ENSG00000124839/ENSG00000102468/ENSG00000116661/ENSG00000121361/ENSG00000120899/ENSG00000180900/ENSG00000067842/ENSG00000154764/ENSG00000118257/ENSG00000109971/ENSG00000145214/ENSG00000175029/ENSG00000159692/ENSG00000137825/ENSG00000197177/ENSG00000130702/ENSG00000121905/ENSG00000174775/ENSG00000105376/ENSG00000120907/ENSG00000175866/ENSG00000174871/ENSG00000171246/ENSG00000072110/ENSG00000005379/ENSG00000169220/ENSG00000131188/ENSG00000142208/ENSG00000102879/ENSG00000136717/ENSG00000040608/ENSG00000130787/ENSG00000004399/ENSG00000107404/ENSG00000187961/ENSG00000129968
GO:0031965	CC	nuclear membrane	275	-1.41609	0.00932988	0.039872	ENSG00000108405/ENSG00000100242/ENSG00000040933/ENSG00000165959/ENSG00000074800/ENSG00000096433/ENSG00000170214/ENSG00000163637/ENSG00000148719/ENSG00000110108/ENSG00000125827/ENSG00000172893/ENSG00000213719/ENSG00000146648/ENSG00000181026/ENSG00000189077/ENSG00000174885/ENSG00000073756/ENSG00000198873/ENSG00000132965/ENSG00000185823/ENSG00000171867/ENSG00000143801/ENSG00000170385/ENSG00000123358/ENSG00000176720/ENSG00000161904/ENSG00000171791/ENSG00000176619/ENSG00000141524/ENSG00000150995/ENSG00000141448/ENSG00000164976/ENSG00000112941/ENSG00000010295/ENSG00000135446/ENSG00000110092/ENSG00000165661/ENSG00000166949/ENSG00000167895/ENSG00000184967/ENSG00000167302/ENSG00000162775/ENSG00000120907/ENSG00000148841/ENSG00000136160/ENSG00000111640/ENSG00000105325/ENSG00000172935/ENSG00000118971/ENSG00000137404/ENSG00000188807/ENSG00000164880/ENSG00000135924/ENSG00000164062/ENSG00000149809/ENSG00000224051/ENSG00000170876/ENSG00000107317/ENSG00000141526/ENSG00000165802/ENSG00000109736
GO:0033218	MF	amide binding	288	-1.41475	0.00568497	0.0272256	ENSG00000120049/ENSG00000179344/ENSG00000174600/ENSG00000125510/ENSG00000277893/ENSG00000106018/ENSG00000163251/ENSG00000204592/ENSG00000174885/ENSG00000159899/ENSG00000197746/ENSG00000168938/ENSG00000101439/ENSG00000204305/ENSG00000142798/ENSG00000185823/ENSG00000171867/ENSG00000116661/ENSG00000120088/ENSG00000169252/ENSG00000157193/ENSG00000177370/ENSG00000145675/ENSG00000160801/ENSG00000008735/ENSG00000163956/ENSG00000120885/ENSG00000167207/ENSG00000078549/ENSG00000173638/ENSG00000135916/ENSG00000171596/ENSG00000087085/ENSG00000169710/ENSG00000160255/ENSG00000121764/ENSG00000123384/ENSG00000136160/ENSG00000166340/ENSG00000140564/ENSG00000157978/ENSG00000108179/ENSG00000131196/ENSG00000160282/ENSG00000206503/ENSG00000183134/ENSG00000103257/ENSG00000224051/ENSG00000109846/ENSG00000040608/ENSG00000278195/ENSG00000072778/ENSG00000186350
GO:0045861	BP	negative regulation of proteolysis	223	-1.4126	0.0109283	0.0447642	ENSG00000171100/ENSG00000132386/ENSG00000153113/ENSG00000123243/ENSG00000104872/ENSG00000101160/ENSG00000126709/ENSG00000140093/ENSG00000126432/ENSG00000253309/ENSG00000265190/ENSG00000182372/ENSG00000096384/ENSG00000142676/ENSG00000026508/ENSG00000164530/ENSG00000181788/ENSG00000158941/ENSG00000162267/ENSG00000115590/ENSG00000145779/ENSG00000197122/ENSG00000167711/ENSG00000163602/ENSG00000073756/ENSG00000137801/ENSG00000101439/ENSG00000197249/ENSG00000171867/ENSG00000100767/ENSG00000123358/ENSG00000103175/ENSG00000164690/ENSG00000140939/ENSG00000077984/ENSG00000164733/ENSG00000166963/ENSG00000163359/ENSG00000104969/ENSG00000188488/ENSG00000149257/ENSG00000107742/ENSG00000135596/ENSG00000112715/ENSG00000123384/ENSG00000111640/ENSG00000160213/ENSG00000148204/ENSG00000143369/ENSG00000164880/ENSG00000114270/ENSG00000142208/ENSG00000183087/ENSG00000157119/ENSG00000109846/ENSG00000127578/ENSG00000136717/ENSG00000136826/ENSG00000173714
GO:0031347	BP	regulation of defense response	564	-1.41182	0.000504623	0.00399582	ENSG00000115594/ENSG00000175899/ENSG00000109320/ENSG00000187554/ENSG00000188313/ENSG00000011600/ENSG00000164307/ENSG00000107560/ENSG00000101017/ENSG00000141480/ENSG00000014123/ENSG00000134954/ENSG00000115415/ENSG00000163565/ENSG00000177663/ENSG00000134460/ENSG00000196396/ENSG00000069667/ENSG00000164171/ENSG00000141867/ENSG00000108771/ENSG00000107485/ENSG00000100263/ENSG00000118004/ENSG00000140853/ENSG00000083799/ENSG00000132386/ENSG00000145777/ENSG00000118432/ENSG00000133216/ENSG00000206531/ENSG00000167880/ENSG00000171132/ENSG00000129667/ENSG00000100304/ENSG00000188056/ENSG00000110921/ENSG00000085265/ENSG00000110446/ENSG00000150593/ENSG00000104415/ENSG00000156711/ENSG00000184599/ENSG00000163932/ENSG00000147324/ENSG00000100097/ENSG00000167191/ENSG00000116044/ENSG00000147316/ENSG00000168495/ENSG00000137869/ENSG00000124212/ENSG00000143799/ENSG00000163362/ENSG00000119242/ENSG00000159640/ENSG00000173039/ENSG00000134321/ENSG00000041982/ENSG00000102871/ENSG00000114738/ENSG00000103037/ENSG00000125347/ENSG00000154124/ENSG00000198053/ENSG00000028137/ENSG00000213654/ENSG00000139370/ENSG00000197122/ENSG00000124181/ENSG00000179630/ENSG00000186642/ENSG00000204592/ENSG00000276600/ENSG00000114251/ENSG00000186716/ENSG00000030582/ENSG00000174885/ENSG00000136848/ENSG00000131871/ENSG00000169871/ENSG00000146216/ENSG00000073756/ENSG00000162889/ENSG00000074416/ENSG00000091972/ENSG00000131378/ENSG00000010810/ENSG00000158714/ENSG00000113520/ENSG00000204305/ENSG00000132965/ENSG00000196839/ENSG00000197561/ENSG00000168961/ENSG00000245532/ENSG00000106948/ENSG00000134780/ENSG00000159714/ENSG00000103175/ENSG00000126456/ENSG00000111679/ENSG00000135318/ENSG00000198791/ENSG00000146063/ENSG00000077984/ENSG00000162676/ENSG00000151651/ENSG00000157193/ENSG00000159840/ENSG00000184216/ENSG00000064932/ENSG00000141448/ENSG00000089692/ENSG00000006210/ENSG00000105298/ENSG00000167207/ENSG00000184557/ENSG00000173269/ENSG00000118503/ENSG00000166033/ENSG00000166949/ENSG00000145632/ENSG00000115718/ENSG00000149476/ENSG00000160339/ENSG00000145901/ENSG00000113916/ENSG00000135744/ENSG00000056972/ENSG00000075240/ENSG00000136160/ENSG00000204388/ENSG00000051523/ENSG00000125734/ENSG00000187796/ENSG00000100078/ENSG00000140564/ENSG00000160959/ENSG00000126353/ENSG00000067182/ENSG00000163930/ENSG00000138623/ENSG00000139546/ENSG00000016082/ENSG00000137752/ENSG00000206503/ENSG00000138080/ENSG00000099985/ENSG00000131669/ENSG00000163874/ENSG00000136826/ENSG00000204389/ENSG00000126368/ENSG00000176845/ENSG00000064201/ENSG00000166484/ENSG00000185507/ENSG00000110651
GO:0044089	BP	positive regulation of cellular component biogenesis	418	-1.41161	0.00231471	0.013597	ENSG00000171681/ENSG00000136167/ENSG00000149798/ENSG00000104973/ENSG00000185122/ENSG00000166454/ENSG00000104872/ENSG00000133216/ENSG00000119812/ENSG00000139737/ENSG00000099864/ENSG00000171132/ENSG00000144118/ENSG00000150867/ENSG00000269113/ENSG00000163431/ENSG00000130726/ENSG00000139182/ENSG00000204843/ENSG00000153094/ENSG00000135407/ENSG00000085733/ENSG00000179604/ENSG00000247596/ENSG00000114378/ENSG00000185070/ENSG00000102760/ENSG00000110046/ENSG00000112658/ENSG00000140995/ENSG00000104332/ENSG00000131845/ENSG00000071051/ENSG00000165527/ENSG00000146904/ENSG00000101144/ENSG00000172403/ENSG00000135723/ENSG00000131711/ENSG00000113657/ENSG00000184564/ENSG00000186340/ENSG00000197122/ENSG00000167711/ENSG00000136848/ENSG00000103056/ENSG00000146216/ENSG00000151208/ENSG00000019144/ENSG00000186635/ENSG00000176749/ENSG00000089225/ENSG00000187764/ENSG00000178996/ENSG00000128283/ENSG00000184640/ENSG00000128340/ENSG00000182511/ENSG00000185359/ENSG00000120899/ENSG00000100604/ENSG00000085741/ENSG00000142627/ENSG00000154764/ENSG00000181404/ENSG00000119729/ENSG00000145675/ENSG00000167965/ENSG00000074964/ENSG00000006210/ENSG00000181790/ENSG00000120885/ENSG00000167513/ENSG00000146242/ENSG00000181754/ENSG00000116213/ENSG00000166949/ENSG00000104728/ENSG00000103335/ENSG00000183853/ENSG00000188157/ENSG00000174775/ENSG00000135744/ENSG00000112715/ENSG00000103044/ENSG00000111276/ENSG00000171992/ENSG00000175866/ENSG00000159753/ENSG00000204388/ENSG00000169992/ENSG00000177169/ENSG00000104081/ENSG00000126353/ENSG00000084636/ENSG00000100379/ENSG00000171368/ENSG00000099804/ENSG00000120896/ENSG00000138080/ENSG00000162552/ENSG00000136717/ENSG00000115884/ENSG00000079337/ENSG00000204389/ENSG00000130787
GO:0050867	BP	positive regulation of cell activation	299	-1.41143	0.0073462	0.0329859	ENSG00000105974/ENSG00000070193/ENSG00000143842/ENSG00000162733/ENSG00000169884/ENSG00000107796/ENSG00000115085/ENSG00000065000/ENSG00000011600/ENSG00000132589/ENSG00000101017/ENSG00000107968/ENSG00000162692/ENSG00000134460/ENSG00000080503/ENSG00000223865/ENSG00000124508/ENSG00000107485/ENSG00000139514/ENSG00000082014/ENSG00000117090/ENSG00000175467/ENSG00000109906/ENSG00000103496/ENSG00000049618/ENSG00000145777/ENSG00000133216/ENSG00000198026/ENSG00000067606/ENSG00000184293/ENSG00000106571/ENSG00000112149/ENSG00000184599/ENSG00000077238/ENSG00000100097/ENSG00000124253/ENSG00000183655/ENSG00000103855/ENSG00000272398/ENSG00000108604/ENSG00000168071/ENSG00000020633/ENSG00000071051/ENSG00000198053/ENSG00000101096/ENSG00000179344/ENSG00000197122/ENSG00000118689/ENSG00000110448/ENSG00000204592/ENSG00000114251/ENSG00000146216/ENSG00000137801/ENSG00000010810/ENSG00000113520/ENSG00000204305/ENSG00000196839/ENSG00000168961/ENSG00000124762/ENSG00000166710/ENSG00000171791/ENSG00000124766/ENSG00000111679/ENSG00000164690/ENSG00000163513/ENSG00000151651/ENSG00000136630/ENSG00000167207/ENSG00000103653/ENSG00000074047/ENSG00000160685/ENSG00000160716/ENSG00000143772/ENSG00000113916/ENSG00000160255/ENSG00000063176/ENSG00000179348/ENSG00000100078/ENSG00000113721/ENSG00000126353/ENSG00000133247/ENSG00000131759/ENSG00000157227/ENSG00000108175/ENSG00000206503/ENSG00000157873/ENSG00000142208/ENSG00000183087/ENSG00000090776/ENSG00000102879/ENSG00000196924/ENSG00000110651
GO:0051235	BP	maintenance of location	258	-1.40869	0.00749328	0.0335113	ENSG00000149596/ENSG00000247596/ENSG00000162430/ENSG00000062282/ENSG00000123191/ENSG00000113758/ENSG00000121671/ENSG00000164211/ENSG00000138495/ENSG00000112559/ENSG00000171631/ENSG00000137841/ENSG00000151067/ENSG00000100300/ENSG00000124181/ENSG00000177666/ENSG00000187091/ENSG00000198668/ENSG00000072310/ENSG00000018625/ENSG00000102468/ENSG00000157916/ENSG00000117560/ENSG00000146232/ENSG00000148180/ENSG00000111679/ENSG00000140939/ENSG00000120899/ENSG00000148346/ENSG00000150995/ENSG00000110047/ENSG00000197043/ENSG00000006210/ENSG00000149782/ENSG00000147804/ENSG00000008710/ENSG00000136931/ENSG00000171298/ENSG00000130528/ENSG00000198848/ENSG00000160014/ENSG00000135454/ENSG00000051523/ENSG00000127533/ENSG00000126353/ENSG00000185000/ENSG00000185989/ENSG00000162341/ENSG00000142208/ENSG00000163874/ENSG00000102879/ENSG00000149527/ENSG00000196924
GO:0005516	MF	calmodulin binding	177	-1.40768	0.0124821	0.04961	ENSG00000122786/ENSG00000164867/ENSG00000117519/ENSG00000115306/ENSG00000154678/ENSG00000090372/ENSG00000148660/ENSG00000197616/ENSG00000183036/ENSG00000070808/ENSG00000183873/ENSG00000065534/ENSG00000143333/ENSG00000159640/ENSG00000197879/ENSG00000197971/ENSG00000092054/ENSG00000114738/ENSG00000091536/ENSG00000180834/ENSG00000004660/ENSG00000151067/ENSG00000011347/ENSG00000058404/ENSG00000105701/ENSG00000162889/ENSG00000154358/ENSG00000100345/ENSG00000166592/ENSG00000026103/ENSG00000067842/ENSG00000008118/ENSG00000064666/ENSG00000164949/ENSG00000137825/ENSG00000277443/ENSG00000149782/ENSG00000143772/ENSG00000137474/ENSG00000136286/ENSG00000165125/ENSG00000053918/ENSG00000109501/ENSG00000075043/ENSG00000142208/ENSG00000099875/ENSG00000106624
GO:0031329	BP	regulation of cellular catabolic process	672	-1.40442	0.000322835	0.00275932	ENSG00000075914/ENSG00000082512/ENSG00000168389/ENSG00000141564/ENSG00000185122/ENSG00000026025/ENSG00000101421/ENSG00000171100/ENSG00000151692/ENSG00000118432/ENSG00000152518/ENSG00000100226/ENSG00000269335/ENSG00000110324/ENSG00000144118/ENSG00000150867/ENSG00000048707/ENSG00000112561/ENSG00000126247/ENSG00000178381/ENSG00000106615/ENSG00000171314/ENSG00000102225/ENSG00000153094/ENSG00000085733/ENSG00000185825/ENSG00000163932/ENSG00000096384/ENSG00000172531/ENSG00000089280/ENSG00000006025/ENSG00000116044/ENSG00000110046/ENSG00000101210/ENSG00000131095/ENSG00000020577/ENSG00000103363/ENSG00000142676/ENSG00000105221/ENSG00000104643/ENSG00000101986/ENSG00000110321/ENSG00000150907/ENSG00000172057/ENSG00000060138/ENSG00000147416/ENSG00000158941/ENSG00000163820/ENSG00000112977/ENSG00000103197/ENSG00000159720/ENSG00000168621/ENSG00000141551/ENSG00000061337/ENSG00000169174/ENSG00000167657/ENSG00000175595/ENSG00000151065/ENSG00000028137/ENSG00000149115/ENSG00000182718/ENSG00000105701/ENSG00000100300/ENSG00000136574/ENSG00000118689/ENSG00000165912/ENSG00000081277/ENSG00000163251/ENSG00000176171/ENSG00000174885/ENSG00000173334/ENSG00000163602/ENSG00000177666/ENSG00000197746/ENSG00000168646/ENSG00000162889/ENSG00000101439/ENSG00000113520/ENSG00000183508/ENSG00000072310/ENSG00000038532/ENSG00000152137/ENSG00000176749/ENSG00000102468/ENSG00000173548/ENSG00000051108/ENSG00000176720/ENSG00000178996/ENSG00000171791/ENSG00000151929/ENSG00000182175/ENSG00000173281/ENSG00000156521/ENSG00000164690/ENSG00000198791/ENSG00000103150/ENSG00000120899/ENSG00000169252/ENSG00000156508/ENSG00000150995/ENSG00000116260/ENSG00000181404/ENSG00000151651/ENSG00000167965/ENSG00000166963/ENSG00000090621/ENSG00000120885/ENSG00000112941/ENSG00000167207/ENSG00000167588/ENSG00000171206/ENSG00000185189/ENSG00000185650/ENSG00000104969/ENSG00000151729/ENSG00000166289/ENSG00000088038/ENSG00000145632/ENSG00000005007/ENSG00000071575/ENSG00000137273/ENSG00000120907/ENSG00000056972/ENSG00000111640/ENSG00000204388/ENSG00000105325/ENSG00000140564/ENSG00000088247/ENSG00000177169/ENSG00000104081/ENSG00000159388/ENSG00000158246/ENSG00000107331/ENSG00000184363/ENSG00000101665/ENSG00000140474/ENSG00000141232/ENSG00000099622/ENSG00000103257/ENSG00000135924/ENSG00000162341/ENSG00000142208/ENSG00000173264/ENSG00000129993/ENSG00000224051/ENSG00000157119/ENSG00000163874/ENSG00000162511/ENSG00000187583/ENSG00000040633/ENSG00000164896/ENSG00000204389/ENSG00000107404/ENSG00000160360/ENSG00000145506/ENSG00000132819
GO:0030424	CC	axon	558	-1.4028	0.000730239	0.00539035	ENSG00000116396/ENSG00000168539/ENSG00000075618/ENSG00000163531/ENSG00000106113/ENSG00000142235/ENSG00000197912/ENSG00000112208/ENSG00000213923/ENSG00000171533/ENSG00000175544/ENSG00000120332/ENSG00000177103/ENSG00000163485/ENSG00000111262/ENSG00000166313/ENSG00000065000/ENSG00000168280/ENSG00000196358/ENSG00000115415/ENSG00000126767/ENSG00000277363/ENSG00000126243/ENSG00000132872/ENSG00000164171/ENSG00000092969/ENSG00000154928/ENSG00000166501/ENSG00000143858/ENSG00000138758/ENSG00000183023/ENSG00000134369/ENSG00000141933/ENSG00000005884/ENSG00000095397/ENSG00000092421/ENSG00000162065/ENSG00000147862/ENSG00000185133/ENSG00000187688/ENSG00000138622/ENSG00000132702/ENSG00000159842/ENSG00000026025/ENSG00000177301/ENSG00000148795/ENSG00000132386/ENSG00000118432/ENSG00000115306/ENSG00000133216/ENSG00000142319/ENSG00000180104/ENSG00000186479/ENSG00000099365/ENSG00000104290/ENSG00000147144/ENSG00000099864/ENSG00000185920/ENSG00000186417/ENSG00000230989/ENSG00000197892/ENSG00000067606/ENSG00000151892/ENSG00000140443/ENSG00000204843/ENSG00000135407/ENSG00000085733/ENSG00000015592/ENSG00000070718/ENSG00000247596/ENSG00000096384/ENSG00000112041/ENSG00000135821/ENSG00000113758/ENSG00000103154/ENSG00000197971/ENSG00000164082/ENSG00000069424/ENSG00000224389/ENSG00000185483/ENSG00000148357/ENSG00000158555/ENSG00000159720/ENSG00000132535/ENSG00000138834/ENSG00000028137/ENSG00000011347/ENSG00000197457/ENSG00000171680/ENSG00000131711/ENSG00000116852/ENSG00000113657/ENSG00000197122/ENSG00000100599/ENSG00000163251/ENSG00000140538/ENSG00000187730/ENSG00000186716/ENSG00000136848/ENSG00000126214/ENSG00000073670/ENSG00000105711/ENSG00000091972/ENSG00000058335/ENSG00000107130/ENSG00000184144/ENSG00000244731/ENSG00000171867/ENSG00000143801/ENSG00000130558/ENSG00000176749/ENSG00000102468/ENSG00000154133/ENSG00000165731/ENSG00000134780/ENSG00000131899/ENSG00000120899/ENSG00000067842/ENSG00000129159/ENSG00000108819/ENSG00000099822/ENSG00000185043/ENSG00000158445/ENSG00000157193/ENSG00000140854/ENSG00000118257/ENSG00000109971/ENSG00000129749/ENSG00000154134/ENSG00000166963/ENSG00000144857/ENSG00000146242/ENSG00000181754/ENSG00000085552/ENSG00000198835/ENSG00000169683/ENSG00000149930/ENSG00000145911/ENSG00000130294/ENSG00000171119/ENSG00000163399/ENSG00000110400/ENSG00000168081/ENSG00000135596/ENSG00000121905/ENSG00000121653/ENSG00000160014/ENSG00000174672/ENSG00000121297/ENSG00000050820/ENSG00000157978/ENSG00000177169/ENSG00000005379/ENSG00000075043/ENSG00000178209/ENSG00000203879/ENSG00000067836/ENSG00000122375/ENSG00000109846/ENSG00000099625/ENSG00000102879/ENSG00000136717/ENSG00000100884/ENSG00000040608/ENSG00000004399/ENSG00000107404/ENSG00000131584/ENSG00000196924/ENSG00000180176/ENSG00000149043
GO:0070661	BP	leukocyte proliferation	260	-1.39847	0.0117063	0.0471952	ENSG00000103855/ENSG00000272398/ENSG00000159640/ENSG00000168071/ENSG00000125347/ENSG00000164889/ENSG00000071051/ENSG00000101096/ENSG00000028137/ENSG00000134061/ENSG00000166407/ENSG00000171916/ENSG00000177697/ENSG00000204592/ENSG00000185129/ENSG00000151208/ENSG00000010810/ENSG00000113520/ENSG00000204305/ENSG00000171867/ENSG00000196839/ENSG00000168961/ENSG00000027869/ENSG00000124762/ENSG00000171791/ENSG00000111679/ENSG00000140691/ENSG00000164690/ENSG00000128340/ENSG00000163513/ENSG00000180900/ENSG00000064666/ENSG00000002822/ENSG00000006210/ENSG00000120885/ENSG00000118503/ENSG00000160685/ENSG00000160716/ENSG00000121653/ENSG00000113916/ENSG00000178035/ENSG00000137507/ENSG00000163930/ENSG00000184371/ENSG00000206503/ENSG00000157873/ENSG00000162552/ENSG00000090776/ENSG00000102879/ENSG00000110719/ENSG00000125378/ENSG00000064201/ENSG00000110651
GO:0031331	BP	positive regulation of cellular catabolic process	364	-1.39839	0.00417514	0.0214113	ENSG00000141564/ENSG00000185122/ENSG00000151692/ENSG00000152518/ENSG00000100226/ENSG00000269335/ENSG00000144118/ENSG00000150867/ENSG00000048707/ENSG00000112561/ENSG00000178381/ENSG00000102225/ENSG00000153094/ENSG00000185825/ENSG00000163932/ENSG00000116044/ENSG00000110046/ENSG00000020577/ENSG00000103363/ENSG00000105221/ENSG00000101986/ENSG00000150907/ENSG00000172057/ENSG00000163820/ENSG00000103197/ENSG00000141551/ENSG00000169174/ENSG00000151065/ENSG00000028137/ENSG00000149115/ENSG00000118689/ENSG00000165912/ENSG00000176171/ENSG00000173334/ENSG00000177666/ENSG00000168646/ENSG00000113520/ENSG00000152137/ENSG00000102468/ENSG00000173548/ENSG00000051108/ENSG00000178996/ENSG00000151929/ENSG00000182175/ENSG00000198791/ENSG00000120899/ENSG00000169252/ENSG00000151651/ENSG00000167965/ENSG00000120885/ENSG00000112941/ENSG00000167207/ENSG00000167588/ENSG00000171206/ENSG00000185650/ENSG00000104969/ENSG00000151729/ENSG00000166289/ENSG00000088038/ENSG00000145632/ENSG00000005007/ENSG00000071575/ENSG00000204388/ENSG00000105325/ENSG00000140564/ENSG00000088247/ENSG00000177169/ENSG00000159388/ENSG00000107331/ENSG00000101665/ENSG00000141232/ENSG00000135924/ENSG00000142208/ENSG00000129993/ENSG00000157119/ENSG00000163874/ENSG00000162511/ENSG00000187583/ENSG00000204389/ENSG00000107404/ENSG00000160360/ENSG00000145506
GO:0002684	BP	positive regulation of immune system process	781	-1.39111	0.000136402	0.00137755	ENSG00000105974/ENSG00000070193/ENSG00000143842/ENSG00000169884/ENSG00000173369/ENSG00000085063/ENSG00000115594/ENSG00000175899/ENSG00000109320/ENSG00000159403/ENSG00000115085/ENSG00000065000/ENSG00000187554/ENSG00000188313/ENSG00000011600/ENSG00000132589/ENSG00000107560/ENSG00000101017/ENSG00000141480/ENSG00000107968/ENSG00000162692/ENSG00000186470/ENSG00000163565/ENSG00000277734/ENSG00000153029/ENSG00000134460/ENSG00000117228/ENSG00000080503/ENSG00000164171/ENSG00000092969/ENSG00000111981/ENSG00000166501/ENSG00000170476/ENSG00000223865/ENSG00000140931/ENSG00000131981/ENSG00000107175/ENSG00000124508/ENSG00000108771/ENSG00000111859/ENSG00000107485/ENSG00000139514/ENSG00000118046/ENSG00000082014/ENSG00000117090/ENSG00000118004/ENSG00000175467/ENSG00000140853/ENSG00000083799/ENSG00000185122/ENSG00000109906/ENSG00000103496/ENSG00000049618/ENSG00000145777/ENSG00000118432/ENSG00000133216/ENSG00000108861/ENSG00000171132/ENSG00000269335/ENSG00000111801/ENSG00000198026/ENSG00000188056/ENSG00000067606/ENSG00000085265/ENSG00000110446/ENSG00000169071/ENSG00000184293/ENSG00000106571/ENSG00000160185/ENSG00000112149/ENSG00000184599/ENSG00000163932/ENSG00000077238/ENSG00000092929/ENSG00000147324/ENSG00000100097/ENSG00000167191/ENSG00000168495/ENSG00000102760/ENSG00000119718/ENSG00000124253/ENSG00000183655/ENSG00000155846/ENSG00000120690/ENSG00000103855/ENSG00000163362/ENSG00000272398/ENSG00000108604/ENSG00000168071/ENSG00000173039/ENSG00000020633/ENSG00000134321/ENSG00000196535/ENSG00000114738/ENSG00000224389/ENSG00000125347/ENSG00000071051/ENSG00000154124/ENSG00000198053/ENSG00000101096/ENSG00000213654/ENSG00000119714/ENSG00000179344/ENSG00000174600/ENSG00000211772/ENSG00000092820/ENSG00000139370/ENSG00000197122/ENSG00000165272/ENSG00000118689/ENSG00000110448/ENSG00000124181/ENSG00000163251/ENSG00000179630/ENSG00000204592/ENSG00000276600/ENSG00000114251/ENSG00000174885/ENSG00000136848/ENSG00000173334/ENSG00000169871/ENSG00000146216/ENSG00000127241/ENSG00000162889/ENSG00000196843/ENSG00000137801/ENSG00000124205/ENSG00000131378/ENSG00000010810/ENSG00000113520/ENSG00000204305/ENSG00000112763/ENSG00000244731/ENSG00000171867/ENSG00000196839/ENSG00000167535/ENSG00000197561/ENSG00000197558/ENSG00000168961/ENSG00000112679/ENSG00000136573/ENSG00000160293/ENSG00000124762/ENSG00000166710/ENSG00000126456/ENSG00000171791/ENSG00000124766/ENSG00000197766/ENSG00000111679/ENSG00000164690/ENSG00000128340/ENSG00000182511/ENSG00000120899/ENSG00000043462/ENSG00000163513/ENSG00000146063/ENSG00000162676/ENSG00000151651/ENSG00000145675/ENSG00000184216/ENSG00000089692/ENSG00000006210/ENSG00000149091/ENSG00000105298/ENSG00000120885/ENSG00000136630/ENSG00000167207/ENSG00000185650/ENSG00000118503/ENSG00000103653/ENSG00000074047/ENSG00000160685/ENSG00000160716/ENSG00000149476/ENSG00000143772/ENSG00000160339/ENSG00000145901/ENSG00000113916/ENSG00000174775/ENSG00000107562/ENSG00000112715/ENSG00000160255/ENSG00000063176/ENSG00000179348/ENSG00000155090/ENSG00000127129/ENSG00000119630/ENSG00000057593/ENSG00000136286/ENSG00000075240/ENSG00000204388/ENSG00000051523/ENSG00000125734/ENSG00000187796/ENSG00000100078/ENSG00000050820/ENSG00000160959/ENSG00000128342/ENSG00000126353/ENSG00000133247/ENSG00000131759/ENSG00000138623/ENSG00000184371/ENSG00000137752/ENSG00000157227/ENSG00000108175/ENSG00000206503/ENSG00000157873/ENSG00000103257/ENSG00000142208/ENSG00000183087/ENSG00000090776/ENSG00000131669/ENSG00000163874/ENSG00000162511/ENSG00000102879/ENSG00000204389/ENSG00000126368/ENSG00000170345/ENSG00000185507/ENSG00000110651
GO:1903311	BP	regulation of mRNA metabolic process	253	-1.39011	0.00761845	0.0340125	ENSG00000135316/ENSG00000090905/ENSG00000153187/ENSG00000172346/ENSG00000075914/ENSG00000082512/ENSG00000185122/ENSG00000026025/ENSG00000152518/ENSG00000100226/ENSG00000124193/ENSG00000115875/ENSG00000143368/ENSG00000104824/ENSG00000100320/ENSG00000163932/ENSG00000089280/ENSG00000020577/ENSG00000060138/ENSG00000168621/ENSG00000006712/ENSG00000151065/ENSG00000149115/ENSG00000081277/ENSG00000101489/ENSG00000178951/ENSG00000168646/ENSG00000162889/ENSG00000048740/ENSG00000183508/ENSG00000168066/ENSG00000198791/ENSG00000014164/ENSG00000109971/ENSG00000090621/ENSG00000167281/ENSG00000112941/ENSG00000071626/ENSG00000185650/ENSG00000088038/ENSG00000005007/ENSG00000162775/ENSG00000011304/ENSG00000063244/ENSG00000056972/ENSG00000088247/ENSG00000179950/ENSG00000159388/ENSG00000158246/ENSG00000259956/ENSG00000184363/ENSG00000141232/ENSG00000099622/ENSG00000184343/ENSG00000142208/ENSG00000136807/ENSG00000163874/ENSG00000187583/ENSG00000108654/ENSG00000164896/ENSG00000132819
GO:0010506	BP	regulation of autophagy	289	-1.38691	0.00977134	0.0412162	ENSG00000141564/ENSG00000101421/ENSG00000171100/ENSG00000269335/ENSG00000110324/ENSG00000144118/ENSG00000150867/ENSG00000048707/ENSG00000112561/ENSG00000126247/ENSG00000106615/ENSG00000102225/ENSG00000153094/ENSG00000085733/ENSG00000006025/ENSG00000110046/ENSG00000101210/ENSG00000131095/ENSG00000104643/ENSG00000110321/ENSG00000150907/ENSG00000172057/ENSG00000147416/ENSG00000163820/ENSG00000112977/ENSG00000103197/ENSG00000159720/ENSG00000061337/ENSG00000167657/ENSG00000175595/ENSG00000105701/ENSG00000100300/ENSG00000136574/ENSG00000118689/ENSG00000163251/ENSG00000176171/ENSG00000174885/ENSG00000197746/ENSG00000113520/ENSG00000072310/ENSG00000038532/ENSG00000152137/ENSG00000176749/ENSG00000176720/ENSG00000178996/ENSG00000171791/ENSG00000151929/ENSG00000169252/ENSG00000156508/ENSG00000150995/ENSG00000116260/ENSG00000181404/ENSG00000167965/ENSG00000167207/ENSG00000171206/ENSG00000185189/ENSG00000151729/ENSG00000166289/ENSG00000145632/ENSG00000120907/ENSG00000111640/ENSG00000177169/ENSG00000104081/ENSG00000140474/ENSG00000103257/ENSG00000162341/ENSG00000142208/ENSG00000173264/ENSG00000224051/ENSG00000163874/ENSG00000040633/ENSG00000160360
GO:0051668	BP	localization within membrane	573	-1.3827	0.00137725	0.00903638	ENSG00000130204/ENSG00000105974/ENSG00000100347/ENSG00000118508/ENSG00000163485/ENSG00000177105/ENSG00000221838/ENSG00000103888/ENSG00000161509/ENSG00000065000/ENSG00000112164/ENSG00000132589/ENSG00000137642/ENSG00000167964/ENSG00000168461/ENSG00000109062/ENSG00000117228/ENSG00000141750/ENSG00000160789/ENSG00000132376/ENSG00000188089/ENSG00000005884/ENSG00000131981/ENSG00000100139/ENSG00000121680/ENSG00000176438/ENSG00000172005/ENSG00000175048/ENSG00000206418/ENSG00000131620/ENSG00000150093/ENSG00000110076/ENSG00000103496/ENSG00000101421/ENSG00000154917/ENSG00000115306/ENSG00000133216/ENSG00000161835/ENSG00000099365/ENSG00000099864/ENSG00000171132/ENSG00000129667/ENSG00000185920/ENSG00000158856/ENSG00000135324/ENSG00000101938/ENSG00000067606/ENSG00000165914/ENSG00000167987/ENSG00000105726/ENSG00000163812/ENSG00000104219/ENSG00000132329/ENSG00000125249/ENSG00000148175/ENSG00000104863/ENSG00000103154/ENSG00000139722/ENSG00000143153/ENSG00000105221/ENSG00000272398/ENSG00000197879/ENSG00000197283/ENSG00000178950/ENSG00000172061/ENSG00000165527/ENSG00000146648/ENSG00000132535/ENSG00000165985/ENSG00000213420/ENSG00000092820/ENSG00000013016/ENSG00000179364/ENSG00000109113/ENSG00000071553/ENSG00000100083/ENSG00000115041/ENSG00000197746/ENSG00000114745/ENSG00000131378/ENSG00000095637/ENSG00000010810/ENSG00000144596/ENSG00000204305/ENSG00000174705/ENSG00000171867/ENSG00000167535/ENSG00000124839/ENSG00000176749/ENSG00000157916/ENSG00000159714/ENSG00000148180/ENSG00000131899/ENSG00000185359/ENSG00000180900/ENSG00000176619/ENSG00000068724/ENSG00000142627/ENSG00000108819/ENSG00000166402/ENSG00000185043/ENSG00000162878/ENSG00000181404/ENSG00000119729/ENSG00000158445/ENSG00000177370/ENSG00000145675/ENSG00000110047/ENSG00000172270/ENSG00000182934/ENSG00000182484/ENSG00000146242/ENSG00000177427/ENSG00000104969/ENSG00000164877/ENSG00000149930/ENSG00000103653/ENSG00000166289/ENSG00000130702/ENSG00000168890/ENSG00000188157/ENSG00000121905/ENSG00000251322/ENSG00000174775/ENSG00000160255/ENSG00000160014/ENSG00000065054/ENSG00000021762/ENSG00000174871/ENSG00000171246/ENSG00000123384/ENSG00000169992/ENSG00000100078/ENSG00000166341/ENSG00000157978/ENSG00000067182/ENSG00000099282/ENSG00000184363/ENSG00000116032/ENSG00000157227/ENSG00000203879/ENSG00000142208/ENSG00000183087/ENSG00000099904/ENSG00000166126/ENSG00000130762/ENSG00000107404/ENSG00000063660/ENSG00000145506/ENSG00000101246/ENSG00000196924/ENSG00000136274/ENSG00000129968/ENSG00000110651
GO:2000112	BP	regulation of cellular macromolecule biosynthetic process	416	-1.37856	0.00309275	0.0170014	ENSG00000163412/ENSG00000134014/ENSG00000211448/ENSG00000126457/ENSG00000104824/ENSG00000153944/ENSG00000154813/ENSG00000172531/ENSG00000132329/ENSG00000119718/ENSG00000009830/ENSG00000103154/ENSG00000183655/ENSG00000020577/ENSG00000148737/ENSG00000188811/ENSG00000105221/ENSG00000132394/ENSG00000110321/ENSG00000060138/ENSG00000071051/ENSG00000167657/ENSG00000151065/ENSG00000149115/ENSG00000156976/ENSG00000137288/ENSG00000118689/ENSG00000142541/ENSG00000101489/ENSG00000147454/ENSG00000131871/ENSG00000185129/ENSG00000100664/ENSG00000132326/ENSG00000171617/ENSG00000137801/ENSG00000095637/ENSG00000164587/ENSG00000155893/ENSG00000127334/ENSG00000254858/ENSG00000064687/ENSG00000171791/ENSG00000124766/ENSG00000173281/ENSG00000149657/ENSG00000198728/ENSG00000115461/ENSG00000198791/ENSG00000120899/ENSG00000141994/ENSG00000112941/ENSG00000182199/ENSG00000167658/ENSG00000185650/ENSG00000132507/ENSG00000088038/ENSG00000135916/ENSG00000134030/ENSG00000005007/ENSG00000119938/ENSG00000111640/ENSG00000179094/ENSG00000087074/ENSG00000088247/ENSG00000125967/ENSG00000177169/ENSG00000196576/ENSG00000126353/ENSG00000159388/ENSG00000158246/ENSG00000107331/ENSG00000131759/ENSG00000139546/ENSG00000148384/ENSG00000141232/ENSG00000099622/ENSG00000006047/ENSG00000142208/ENSG00000160224/ENSG00000167962/ENSG00000163874/ENSG00000187583/ENSG00000138061/ENSG00000136826/ENSG00000099875/ENSG00000128422
GO:0000139	CC	Golgi membrane	561	-1.37513	0.00110901	0.00764973	ENSG00000110080/ENSG00000111962/ENSG00000105974/ENSG00000162654/ENSG00000115155/ENSG00000111817/ENSG00000085063/ENSG00000118276/ENSG00000065000/ENSG00000102471/ENSG00000100626/ENSG00000137642/ENSG00000167964/ENSG00000113719/ENSG00000153029/ENSG00000101558/ENSG00000117228/ENSG00000115526/ENSG00000103489/ENSG00000132872/ENSG00000180957/ENSG00000223865/ENSG00000117411/ENSG00000107175/ENSG00000181652/ENSG00000100228/ENSG00000174327/ENSG00000164867/ENSG00000206418/ENSG00000169116/ENSG00000197081/ENSG00000148248/ENSG00000112893/ENSG00000113532/ENSG00000122694/ENSG00000154917/ENSG00000136156/ENSG00000125430/ENSG00000143641/ENSG00000100055/ENSG00000198925/ENSG00000070610/ENSG00000196547/ENSG00000174851/ENSG00000106615/ENSG00000139182/ENSG00000090581/ENSG00000121073/ENSG00000086062/ENSG00000168067/ENSG00000147408/ENSG00000110328/ENSG00000185825/ENSG00000136279/ENSG00000111885/ENSG00000008513/ENSG00000070614/ENSG00000105669/ENSG00000163812/ENSG00000104219/ENSG00000123191/ENSG00000163291/ENSG00000148334/ENSG00000140943/ENSG00000105971/ENSG00000165905/ENSG00000115963/ENSG00000196535/ENSG00000161395/ENSG00000117394/ENSG00000146648/ENSG00000179562/ENSG00000138834/ENSG00000149294/ENSG00000131446/ENSG00000115257/ENSG00000131873/ENSG00000179344/ENSG00000168675/ENSG00000117643/ENSG00000116729/ENSG00000145431/ENSG00000152661/ENSG00000163251/ENSG00000204592/ENSG00000127564/ENSG00000103056/ENSG00000170340/ENSG00000153976/ENSG00000128268/ENSG00000114745/ENSG00000015532/ENSG00000100360/ENSG00000143801/ENSG00000155893/ENSG00000197586/ENSG00000072310/ENSG00000171310/ENSG00000157916/ENSG00000162645/ENSG00000124225/ENSG00000064687/ENSG00000166710/ENSG00000136840/ENSG00000131899/ENSG00000102572/ENSG00000164690/ENSG00000163914/ENSG00000107185/ENSG00000197217/ENSG00000143761/ENSG00000116260/ENSG00000008118/ENSG00000106003/ENSG00000181830/ENSG00000033100/ENSG00000172270/ENSG00000136720/ENSG00000165915/ENSG00000176022/ENSG00000100311/ENSG00000165661/ENSG00000177706/ENSG00000182022/ENSG00000008710/ENSG00000153395/ENSG00000197461/ENSG00000027847/ENSG00000174775/ENSG00000103044/ENSG00000182870/ENSG00000187616/ENSG00000135454/ENSG00000125734/ENSG00000140564/ENSG00000103043/ENSG00000067182/ENSG00000168077/ENSG00000160282/ENSG00000101199/ENSG00000206503/ENSG00000005206/ENSG00000148384/ENSG00000122863/ENSG00000129993/ENSG00000157593/ENSG00000099904/ENSG00000175264/ENSG00000006118/ENSG00000007384/ENSG00000160360/ENSG00000148400/ENSG00000156966/ENSG00000161013/ENSG00000123989
GO:0045177	CC	apical part of cell	392	-1.37493	0.00367209	0.0193798	ENSG00000162692/ENSG00000204278/ENSG00000109062/ENSG00000078674/ENSG00000135047/ENSG00000140675/ENSG00000163817/ENSG00000118680/ENSG00000197208/ENSG00000174502/ENSG00000139514/ENSG00000172005/ENSG00000196581/ENSG00000131620/ENSG00000155066/ENSG00000129244/ENSG00000172375/ENSG00000131183/ENSG00000197891/ENSG00000104290/ENSG00000087460/ENSG00000185920/ENSG00000163803/ENSG00000004975/ENSG00000196517/ENSG00000132744/ENSG00000067606/ENSG00000143839/ENSG00000137491/ENSG00000109667/ENSG00000188158/ENSG00000006611/ENSG00000175003/ENSG00000137857/ENSG00000096433/ENSG00000143153/ENSG00000164403/ENSG00000026508/ENSG00000112759/ENSG00000164889/ENSG00000147416/ENSG00000117394/ENSG00000171631/ENSG00000159720/ENSG00000066230/ENSG00000159167/ENSG00000135835/ENSG00000092820/ENSG00000152661/ENSG00000074410/ENSG00000168065/ENSG00000139926/ENSG00000156113/ENSG00000105675/ENSG00000204305/ENSG00000143801/ENSG00000132874/ENSG00000124839/ENSG00000071246/ENSG00000161649/ENSG00000153303/ENSG00000162738/ENSG00000197375/ENSG00000169252/ENSG00000086159/ENSG00000185043/ENSG00000158445/ENSG00000160801/ENSG00000101384/ENSG00000164733/ENSG00000174358/ENSG00000186193/ENSG00000147804/ENSG00000163399/ENSG00000173638/ENSG00000100605/ENSG00000225697/ENSG00000110628/ENSG00000065054/ENSG00000137474/ENSG00000170498/ENSG00000152778/ENSG00000137877/ENSG00000051523/ENSG00000131389/ENSG00000053918/ENSG00000166341/ENSG00000113721/ENSG00000148204/ENSG00000088836/ENSG00000186009/ENSG00000198719/ENSG00000099834/ENSG00000103257/ENSG00000100156/ENSG00000166126/ENSG00000198569/ENSG00000173546/ENSG00000110719/ENSG00000130787/ENSG00000130821/ENSG00000141526/ENSG00000122756/ENSG00000148400
GO:0002252	BP	immune effector process	476	-1.37355	0.0044538	0.0224854	ENSG00000173369/ENSG00000085063/ENSG00000115594/ENSG00000175899/ENSG00000159403/ENSG00000011600/ENSG00000101017/ENSG00000141480/ENSG00000186470/ENSG00000135636/ENSG00000153029/ENSG00000069667/ENSG00000092969/ENSG00000111981/ENSG00000172232/ENSG00000170476/ENSG00000143365/ENSG00000223865/ENSG00000131981/ENSG00000108771/ENSG00000107485/ENSG00000117090/ENSG00000118004/ENSG00000136167/ENSG00000069399/ENSG00000196230/ENSG00000103496/ENSG00000110777/ENSG00000005381/ENSG00000133216/ENSG00000167880/ENSG00000171132/ENSG00000111801/ENSG00000067606/ENSG00000085265/ENSG00000163508/ENSG00000214279/ENSG00000008513/ENSG00000163932/ENSG00000077238/ENSG00000092929/ENSG00000100097/ENSG00000167191/ENSG00000102760/ENSG00000124253/ENSG00000163362/ENSG00000159640/ENSG00000134321/ENSG00000196535/ENSG00000224389/ENSG00000028137/ENSG00000179344/ENSG00000134061/ENSG00000139370/ENSG00000197122/ENSG00000103811/ENSG00000163251/ENSG00000179630/ENSG00000204592/ENSG00000114251/ENSG00000186716/ENSG00000030582/ENSG00000174885/ENSG00000178927/ENSG00000133895/ENSG00000127241/ENSG00000162889/ENSG00000196843/ENSG00000131378/ENSG00000010810/ENSG00000158714/ENSG00000113520/ENSG00000204305/ENSG00000244731/ENSG00000196839/ENSG00000197561/ENSG00000168961/ENSG00000114383/ENSG00000112679/ENSG00000100385/ENSG00000160293/ENSG00000166710/ENSG00000197766/ENSG00000111679/ENSG00000128340/ENSG00000182511/ENSG00000120899/ENSG00000100604/ENSG00000123454/ENSG00000101384/ENSG00000106003/ENSG00000064932/ENSG00000089692/ENSG00000041880/ENSG00000140968/ENSG00000120885/ENSG00000136630/ENSG00000167207/ENSG00000160685/ENSG00000153879/ENSG00000160339/ENSG00000113916/ENSG00000160255/ENSG00000063176/ENSG00000179348/ENSG00000056972/ENSG00000123384/ENSG00000136286/ENSG00000187796/ENSG00000100078/ENSG00000133247/ENSG00000178209/ENSG00000131759/ENSG00000138623/ENSG00000101665/ENSG00000206503/ENSG00000157873/ENSG00000198719/ENSG00000103257/ENSG00000160224/ENSG00000163874/ENSG00000162511/ENSG00000107317/ENSG00000102879/ENSG00000110719/ENSG00000179588/ENSG00000071127/ENSG00000185507/ENSG00000110651
GO:0022890	MF	inorganic cation transmembrane transporter activity	482	-1.37022	0.00316622	0.0173198	ENSG00000074370/ENSG00000187688/ENSG00000168389/ENSG00000138622/ENSG00000151062/ENSG00000177301/ENSG00000131183/ENSG00000168135/ENSG00000142319/ENSG00000100346/ENSG00000196517/ENSG00000196187/ENSG00000158715/ENSG00000110446/ENSG00000109667/ENSG00000007314/ENSG00000185052/ENSG00000158966/ENSG00000105726/ENSG00000183873/ENSG00000175003/ENSG00000096433/ENSG00000123191/ENSG00000136867/ENSG00000177098/ENSG00000143153/ENSG00000170049/ENSG00000153822/ENSG00000110881/ENSG00000155287/ENSG00000168418/ENSG00000150403/ENSG00000011083/ENSG00000069424/ENSG00000147416/ENSG00000164626/ENSG00000159720/ENSG00000066230/ENSG00000260458/ENSG00000151067/ENSG00000120049/ENSG00000072182/ENSG00000139370/ENSG00000182718/ENSG00000133065/ENSG00000147454/ENSG00000148290/ENSG00000171385/ENSG00000156113/ENSG00000115041/ENSG00000105711/ENSG00000107130/ENSG00000105675/ENSG00000167535/ENSG00000178342/ENSG00000026559/ENSG00000170385/ENSG00000018625/ENSG00000187486/ENSG00000149575/ENSG00000131143/ENSG00000112473/ENSG00000120457/ENSG00000162728/ENSG00000130943/ENSG00000121361/ENSG00000120899/ENSG00000022567/ENSG00000124067/ENSG00000067842/ENSG00000129159/ENSG00000150995/ENSG00000099822/ENSG00000158445/ENSG00000007402/ENSG00000129749/ENSG00000117013/ENSG00000197043/ENSG00000099624/ENSG00000184185/ENSG00000165915/ENSG00000095981/ENSG00000147804/ENSG00000151729/ENSG00000107147/ENSG00000162383/ENSG00000163399/ENSG00000164051/ENSG00000008710/ENSG00000135519/ENSG00000124249/ENSG00000006283/ENSG00000162572/ENSG00000165125/ENSG00000124134/ENSG00000131389/ENSG00000053918/ENSG00000088836/ENSG00000005379/ENSG00000075043/ENSG00000186009/ENSG00000116032/ENSG00000185989/ENSG00000162341/ENSG00000171227/ENSG00000177542/ENSG00000171303/ENSG00000070985/ENSG00000198569/ENSG00000113504/ENSG00000110719/ENSG00000055118/ENSG00000130821/ENSG00000196557/ENSG00000141526
GO:0004672	MF	protein kinase activity	509	-1.37006	0.00215278	0.0128491	ENSG00000067606/ENSG00000130726/ENSG00000169071/ENSG00000102225/ENSG00000140443/ENSG00000115592/ENSG00000168067/ENSG00000275342/ENSG00000125834/ENSG00000148660/ENSG00000156711/ENSG00000163932/ENSG00000185324/ENSG00000070808/ENSG00000065534/ENSG00000038382/ENSG00000165752/ENSG00000124253/ENSG00000034152/ENSG00000126934/ENSG00000105221/ENSG00000070886/ENSG00000069702/ENSG00000178950/ENSG00000114738/ENSG00000005882/ENSG00000146648/ENSG00000146904/ENSG00000141551/ENSG00000004660/ENSG00000167657/ENSG00000066468/ENSG00000142178/ENSG00000114739/ENSG00000058404/ENSG00000150938/ENSG00000197122/ENSG00000103507/ENSG00000156345/ENSG00000115694/ENSG00000135333/ENSG00000140538/ENSG00000106617/ENSG00000127564/ENSG00000141068/ENSG00000186716/ENSG00000146216/ENSG00000159899/ENSG00000061938/ENSG00000162889/ENSG00000198873/ENSG00000141639/ENSG00000010810/ENSG00000115380/ENSG00000127334/ENSG00000133275/ENSG00000154358/ENSG00000176749/ENSG00000171219/ENSG00000137193/ENSG00000204580/ENSG00000105204/ENSG00000165731/ENSG00000136573/ENSG00000124762/ENSG00000204256/ENSG00000117266/ENSG00000102572/ENSG00000182511/ENSG00000120899/ENSG00000181409/ENSG00000163513/ENSG00000165238/ENSG00000142627/ENSG00000108819/ENSG00000119408/ENSG00000162878/ENSG00000008118/ENSG00000118257/ENSG00000184216/ENSG00000090006/ENSG00000198208/ENSG00000077782/ENSG00000137825/ENSG00000160867/ENSG00000135446/ENSG00000110092/ENSG00000142733/ENSG00000185189/ENSG00000177706/ENSG00000149930/ENSG00000103653/ENSG00000115661/ENSG00000145632/ENSG00000174672/ENSG00000173020/ENSG00000139567/ENSG00000076984/ENSG00000113721/ENSG00000177169/ENSG00000074590/ENSG00000179335/ENSG00000183421/ENSG00000140474/ENSG00000127418/ENSG00000184343/ENSG00000188130/ENSG00000142208/ENSG00000072195/ENSG00000125508/ENSG00000136807/ENSG00000185974/ENSG00000164896/ENSG00000099875/ENSG00000068078/ENSG00000166484/ENSG00000185386
GO:0008324	MF	monoatomic cation transmembrane transporter activity	508	-1.36958	0.00235297	0.0137698	ENSG00000074370/ENSG00000187688/ENSG00000168389/ENSG00000138622/ENSG00000151062/ENSG00000177301/ENSG00000131183/ENSG00000168135/ENSG00000142319/ENSG00000100346/ENSG00000196517/ENSG00000196187/ENSG00000158715/ENSG00000110446/ENSG00000109667/ENSG00000108405/ENSG00000007314/ENSG00000185052/ENSG00000158966/ENSG00000105726/ENSG00000183873/ENSG00000175003/ENSG00000096433/ENSG00000123191/ENSG00000136867/ENSG00000177098/ENSG00000143153/ENSG00000170049/ENSG00000153822/ENSG00000110881/ENSG00000155287/ENSG00000168418/ENSG00000150403/ENSG00000011083/ENSG00000069424/ENSG00000147416/ENSG00000164626/ENSG00000196811/ENSG00000159720/ENSG00000066230/ENSG00000260458/ENSG00000151067/ENSG00000120049/ENSG00000072182/ENSG00000139370/ENSG00000182718/ENSG00000133065/ENSG00000147454/ENSG00000148290/ENSG00000171385/ENSG00000156113/ENSG00000115041/ENSG00000105711/ENSG00000107130/ENSG00000105675/ENSG00000167535/ENSG00000178342/ENSG00000026559/ENSG00000170385/ENSG00000018625/ENSG00000187486/ENSG00000149575/ENSG00000131143/ENSG00000112473/ENSG00000120457/ENSG00000162728/ENSG00000130943/ENSG00000121361/ENSG00000022567/ENSG00000124067/ENSG00000067842/ENSG00000129159/ENSG00000150995/ENSG00000099822/ENSG00000158445/ENSG00000007402/ENSG00000129749/ENSG00000117013/ENSG00000197043/ENSG00000099624/ENSG00000184185/ENSG00000165915/ENSG00000095981/ENSG00000147804/ENSG00000151729/ENSG00000138172/ENSG00000107147/ENSG00000162383/ENSG00000163399/ENSG00000164051/ENSG00000103335/ENSG00000008710/ENSG00000160716/ENSG00000120903/ENSG00000135519/ENSG00000124249/ENSG00000006283/ENSG00000162572/ENSG00000165125/ENSG00000124134/ENSG00000131389/ENSG00000053918/ENSG00000088836/ENSG00000005379/ENSG00000075043/ENSG00000186009/ENSG00000116032/ENSG00000185989/ENSG00000162341/ENSG00000171227/ENSG00000177542/ENSG00000171303/ENSG00000070985/ENSG00000198569/ENSG00000113504/ENSG00000110719/ENSG00000055118/ENSG00000130821/ENSG00000196557/ENSG00000141526/ENSG00000101204
GO:0022411	BP	cellular component disassembly	417	-1.36852	0.00527225	0.0257018	ENSG00000143537/ENSG00000173846/ENSG00000014123/ENSG00000112902/ENSG00000159399/ENSG00000196169/ENSG00000134324/ENSG00000006071/ENSG00000205765/ENSG00000166501/ENSG00000197321/ENSG00000158859/ENSG00000166106/ENSG00000181652/ENSG00000147457/ENSG00000111859/ENSG00000176108/ENSG00000082014/ENSG00000136167/ENSG00000185122/ENSG00000150093/ENSG00000101421/ENSG00000115306/ENSG00000166974/ENSG00000108861/ENSG00000158856/ENSG00000100697/ENSG00000198925/ENSG00000149136/ENSG00000164209/ENSG00000048707/ENSG00000163431/ENSG00000140443/ENSG00000204843/ENSG00000105402/ENSG00000135407/ENSG00000133816/ENSG00000085733/ENSG00000015592/ENSG00000247596/ENSG00000172531/ENSG00000132254/ENSG00000110046/ENSG00000243156/ENSG00000164081/ENSG00000139112/ENSG00000108604/ENSG00000115266/ENSG00000130479/ENSG00000178950/ENSG00000165527/ENSG00000137309/ENSG00000163820/ENSG00000103197/ENSG00000166619/ENSG00000180834/ENSG00000141985/ENSG00000197457/ENSG00000131711/ENSG00000105701/ENSG00000100300/ENSG00000163251/ENSG00000120686/ENSG00000176171/ENSG00000126214/ENSG00000177666/ENSG00000131165/ENSG00000163975/ENSG00000198668/ENSG00000187045/ENSG00000101439/ENSG00000174705/ENSG00000072310/ENSG00000197561/ENSG00000038532/ENSG00000087245/ENSG00000204580/ENSG00000148180/ENSG00000176720/ENSG00000154736/ENSG00000126803/ENSG00000169252/ENSG00000108819/ENSG00000185043/ENSG00000119408/ENSG00000181404/ENSG00000151651/ENSG00000140854/ENSG00000145675/ENSG00000163346/ENSG00000109971/ENSG00000166963/ENSG00000006210/ENSG00000189306/ENSG00000177731/ENSG00000160867/ENSG00000132507/ENSG00000077549/ENSG00000151729/ENSG00000135596/ENSG00000005007/ENSG00000102996/ENSG00000144711/ENSG00000100092/ENSG00000159753/ENSG00000123384/ENSG00000137877/ENSG00000140564/ENSG00000177169/ENSG00000136059/ENSG00000157227/ENSG00000142330/ENSG00000140474/ENSG00000164062/ENSG00000132688/ENSG00000040633/ENSG00000071127
GO:0098793	CC	presynapse	496	-1.36704	0.00236028	0.0138023	ENSG00000186187/ENSG00000175544/ENSG00000120332/ENSG00000042753/ENSG00000163485/ENSG00000115155/ENSG00000168036/ENSG00000111262/ENSG00000065000/ENSG00000077063/ENSG00000103546/ENSG00000167964/ENSG00000196358/ENSG00000135636/ENSG00000126767/ENSG00000277363/ENSG00000134207/ENSG00000006071/ENSG00000126243/ENSG00000132872/ENSG00000164171/ENSG00000166501/ENSG00000143858/ENSG00000185666/ENSG00000146477/ENSG00000183023/ENSG00000156642/ENSG00000005884/ENSG00000064692/ENSG00000162065/ENSG00000154016/ENSG00000206418/ENSG00000131620/ENSG00000117016/ENSG00000177301/ENSG00000110076/ENSG00000154917/ENSG00000118432/ENSG00000133216/ENSG00000142319/ENSG00000180104/ENSG00000186479/ENSG00000104290/ENSG00000118946/ENSG00000196517/ENSG00000102225/ENSG00000105402/ENSG00000108405/ENSG00000136279/ENSG00000182372/ENSG00000070718/ENSG00000112041/ENSG00000135821/ENSG00000172531/ENSG00000038382/ENSG00000175003/ENSG00000104863/ENSG00000124493/ENSG00000110881/ENSG00000166387/ENSG00000159164/ENSG00000164082/ENSG00000178950/ENSG00000112759/ENSG00000136856/ENSG00000147416/ENSG00000185483/ENSG00000117394/ENSG00000165527/ENSG00000100321/ENSG00000159720/ENSG00000132535/ENSG00000162706/ENSG00000011347/ENSG00000141985/ENSG00000186642/ENSG00000071553/ENSG00000073670/ENSG00000181031/ENSG00000272636/ENSG00000168481/ENSG00000128245/ENSG00000101098/ENSG00000171867/ENSG00000178695/ENSG00000143801/ENSG00000123358/ENSG00000176749/ENSG00000102468/ENSG00000162728/ENSG00000121361/ENSG00000120899/ENSG00000143740/ENSG00000180900/ENSG00000067842/ENSG00000129159/ENSG00000154764/ENSG00000143847/ENSG00000109971/ENSG00000145214/ENSG00000175029/ENSG00000159692/ENSG00000146242/ENSG00000101298/ENSG00000108639/ENSG00000110400/ENSG00000168758/ENSG00000168081/ENSG00000135596/ENSG00000160716/ENSG00000181856/ENSG00000186111/ENSG00000160014/ENSG00000120907/ENSG00000144711/ENSG00000175866/ENSG00000173020/ENSG00000185652/ENSG00000169992/ENSG00000103043/ENSG00000109501/ENSG00000005379/ENSG00000204314/ENSG00000203879/ENSG00000067836/ENSG00000139190/ENSG00000007516/ENSG00000099625/ENSG00000136717/ENSG00000184702/ENSG00000040608/ENSG00000107404/ENSG00000180176/ENSG00000149043
GO:0002757	BP	immune response-activating signaling pathway	340	-1.3638	0.00674877	0.0309087	ENSG00000109320/ENSG00000115085/ENSG00000187554/ENSG00000188313/ENSG00000011600/ENSG00000107560/ENSG00000101017/ENSG00000141480/ENSG00000186470/ENSG00000277734/ENSG00000117228/ENSG00000166501/ENSG00000223865/ENSG00000140931/ENSG00000131981/ENSG00000124508/ENSG00000108771/ENSG00000107485/ENSG00000118046/ENSG00000118004/ENSG00000083799/ENSG00000108861/ENSG00000171132/ENSG00000269335/ENSG00000111801/ENSG00000188056/ENSG00000085265/ENSG00000110446/ENSG00000160185/ENSG00000163932/ENSG00000147324/ENSG00000119718/ENSG00000120690/ENSG00000103855/ENSG00000163362/ENSG00000173039/ENSG00000134321/ENSG00000114738/ENSG00000125347/ENSG00000154124/ENSG00000101096/ENSG00000179344/ENSG00000174600/ENSG00000211772/ENSG00000092820/ENSG00000139370/ENSG00000197122/ENSG00000124181/ENSG00000179630/ENSG00000276600/ENSG00000174885/ENSG00000136848/ENSG00000162889/ENSG00000131378/ENSG00000010810/ENSG00000112763/ENSG00000171867/ENSG00000196839/ENSG00000167535/ENSG00000112679/ENSG00000136573/ENSG00000160293/ENSG00000126456/ENSG00000171791/ENSG00000111679/ENSG00000043462/ENSG00000162676/ENSG00000184216/ENSG00000149091/ENSG00000105298/ENSG00000167207/ENSG00000118503/ENSG00000103653/ENSG00000149476/ENSG00000160339/ENSG00000145901/ENSG00000174775/ENSG00000136286/ENSG00000075240/ENSG00000204388/ENSG00000051523/ENSG00000125734/ENSG00000050820/ENSG00000160959/ENSG00000126353/ENSG00000137752/ENSG00000206503/ENSG00000131669/ENSG00000163874/ENSG00000162511/ENSG00000204389/ENSG00000126368/ENSG00000185507/ENSG00000110651
GO:0005543	MF	phospholipid binding	417	-1.35383	0.00761543	0.0340125	ENSG00000134207/ENSG00000132872/ENSG00000188089/ENSG00000125775/ENSG00000197321/ENSG00000126218/ENSG00000143858/ENSG00000180957/ENSG00000160691/ENSG00000103066/ENSG00000164111/ENSG00000100139/ENSG00000100266/ENSG00000117525/ENSG00000175662/ENSG00000141738/ENSG00000087237/ENSG00000158786/ENSG00000140848/ENSG00000172375/ENSG00000171100/ENSG00000115306/ENSG00000126217/ENSG00000159733/ENSG00000146005/ENSG00000070190/ENSG00000135407/ENSG00000265190/ENSG00000198771/ENSG00000168497/ENSG00000149596/ENSG00000247596/ENSG00000112041/ENSG00000136449/ENSG00000089177/ENSG00000096433/ENSG00000132254/ENSG00000110046/ENSG00000124772/ENSG00000139289/ENSG00000124126/ENSG00000103202/ENSG00000090975/ENSG00000159337/ENSG00000132613/ENSG00000137841/ENSG00000011347/ENSG00000167208/ENSG00000131711/ENSG00000137076/ENSG00000120451/ENSG00000182718/ENSG00000165912/ENSG00000155760/ENSG00000114251/ENSG00000136848/ENSG00000010322/ENSG00000103056/ENSG00000272636/ENSG00000100083/ENSG00000197746/ENSG00000198873/ENSG00000137801/ENSG00000187091/ENSG00000146352/ENSG00000166140/ENSG00000186635/ENSG00000174705/ENSG00000140545/ENSG00000178171/ENSG00000122359/ENSG00000168907/ENSG00000154358/ENSG00000173548/ENSG00000148180/ENSG00000178996/ENSG00000059915/ENSG00000182511/ENSG00000185359/ENSG00000184675/ENSG00000150995/ENSG00000146192/ENSG00000109971/ENSG00000101384/ENSG00000197043/ENSG00000177731/ENSG00000181790/ENSG00000188488/ENSG00000166289/ENSG00000107957/ENSG00000136931/ENSG00000021762/ENSG00000159753/ENSG00000136286/ENSG00000166340/ENSG00000053918/ENSG00000157978/ENSG00000118960/ENSG00000104518/ENSG00000004777/ENSG00000049283/ENSG00000110697/ENSG00000168994/ENSG00000136059/ENSG00000162341/ENSG00000142208/ENSG00000224051/ENSG00000183087/ENSG00000187583/ENSG00000007516/ENSG00000136717/ENSG00000100884/ENSG00000130787/ENSG00000149043
GO:0030141	CC	secretory granule	679	-1.3514	0.00240219	0.0139844	ENSG00000163531/ENSG00000183020/ENSG00000068650/ENSG00000244038/ENSG00000182310/ENSG00000100243/ENSG00000102316/ENSG00000163754/ENSG00000079739/ENSG00000165916/ENSG00000104763/ENSG00000184647/ENSG00000141577/ENSG00000105974/ENSG00000177105/ENSG00000124570/ENSG00000130714/ENSG00000085063/ENSG00000175899/ENSG00000109320/ENSG00000117592/ENSG00000182885/ENSG00000117298/ENSG00000112419/ENSG00000011600/ENSG00000125409/ENSG00000132589/ENSG00000143537/ENSG00000136930/ENSG00000188508/ENSG00000167964/ENSG00000101558/ENSG00000168461/ENSG00000135047/ENSG00000132872/ENSG00000166479/ENSG00000092969/ENSG00000172232/ENSG00000143858/ENSG00000103415/ENSG00000010278/ENSG00000021355/ENSG00000131981/ENSG00000160883/ENSG00000102837/ENSG00000160072/ENSG00000106268/ENSG00000187908/ENSG00000197081/ENSG00000148248/ENSG00000196230/ENSG00000103496/ENSG00000005381/ENSG00000213949/ENSG00000123728/ENSG00000128596/ENSG00000180104/ENSG00000101160/ENSG00000196517/ENSG00000108828/ENSG00000196187/ENSG00000145685/ENSG00000085265/ENSG00000171314/ENSG00000086062/ENSG00000168878/ENSG00000163993/ENSG00000108405/ENSG00000110917/ENSG00000136279/ENSG00000163932/ENSG00000092929/ENSG00000144589/ENSG00000096384/ENSG00000096433/ENSG00000100994/ENSG00000148175/ENSG00000148334/ENSG00000164855/ENSG00000188811/ENSG00000105971/ENSG00000164081/ENSG00000115138/ENSG00000026508/ENSG00000060971/ENSG00000145882/ENSG00000069424/ENSG00000172057/ENSG00000204386/ENSG00000114353/ENSG00000008283/ENSG00000100321/ENSG00000103187/ENSG00000198053/ENSG00000135404/ENSG00000137841/ENSG00000115257/ENSG00000162267/ENSG00000028137/ENSG00000011347/ENSG00000139370/ENSG00000182718/ENSG00000186340/ENSG00000159348/ENSG00000103811/ENSG00000081277/ENSG00000180448/ENSG00000106348/ENSG00000167711/ENSG00000030582/ENSG00000197746/ENSG00000137801/ENSG00000101439/ENSG00000197249/ENSG00000140545/ENSG00000163636/ENSG00000197561/ENSG00000122359/ENSG00000103196/ENSG00000100345/ENSG00000148180/ENSG00000166710/ENSG00000113140/ENSG00000197766/ENSG00000111679/ENSG00000143768/ENSG00000169252/ENSG00000100604/ENSG00000123454/ENSG00000141524/ENSG00000156508/ENSG00000148346/ENSG00000150995/ENSG00000160209/ENSG00000116260/ENSG00000198113/ENSG00000151651/ENSG00000100299/ENSG00000179044/ENSG00000167925/ENSG00000064666/ENSG00000166311/ENSG00000109971/ENSG00000164733/ENSG00000172270/ENSG00000108830/ENSG00000120885/ENSG00000171302/ENSG00000100311/ENSG00000167658/ENSG00000129038/ENSG00000188488/ENSG00000136161/ENSG00000130294/ENSG00000169692/ENSG00000133048/ENSG00000130402/ENSG00000171298/ENSG00000153395/ENSG00000197461/ENSG00000181856/ENSG00000178035/ENSG00000112715/ENSG00000160255/ENSG00000168484/ENSG00000175866/ENSG00000143793/ENSG00000141012/ENSG00000072110/ENSG00000125810/ENSG00000204388/ENSG00000051523/ENSG00000104518/ENSG00000160213/ENSG00000109501/ENSG00000104081/ENSG00000228278/ENSG00000179335/ENSG00000108679/ENSG00000143369/ENSG00000176978/ENSG00000185000/ENSG00000115073/ENSG00000101194/ENSG00000164062/ENSG00000139190/ENSG00000183087/ENSG00000006534/ENSG00000141959/ENSG00000099625/ENSG00000078902/ENSG00000108821/ENSG00000160796/ENSG00000204389/ENSG00000110719/ENSG00000107404/ENSG00000148400/ENSG00000149043
GO:0002764	BP	immune response-regulating signaling pathway	361	-1.34797	0.0120806	0.0482667	ENSG00000109320/ENSG00000115085/ENSG00000187554/ENSG00000188313/ENSG00000011600/ENSG00000107560/ENSG00000101017/ENSG00000141480/ENSG00000186470/ENSG00000277734/ENSG00000117228/ENSG00000166501/ENSG00000223865/ENSG00000140931/ENSG00000131981/ENSG00000124508/ENSG00000108771/ENSG00000107485/ENSG00000118046/ENSG00000118004/ENSG00000083799/ENSG00000108861/ENSG00000171132/ENSG00000269335/ENSG00000111801/ENSG00000188056/ENSG00000085265/ENSG00000110446/ENSG00000160185/ENSG00000163932/ENSG00000147324/ENSG00000119718/ENSG00000120690/ENSG00000103855/ENSG00000163362/ENSG00000272398/ENSG00000173039/ENSG00000134321/ENSG00000114738/ENSG00000125347/ENSG00000154124/ENSG00000101096/ENSG00000179344/ENSG00000174600/ENSG00000211772/ENSG00000092820/ENSG00000139370/ENSG00000197122/ENSG00000103811/ENSG00000124181/ENSG00000179630/ENSG00000276600/ENSG00000174885/ENSG00000136848/ENSG00000162889/ENSG00000131378/ENSG00000010810/ENSG00000112763/ENSG00000171867/ENSG00000196839/ENSG00000167535/ENSG00000112679/ENSG00000136573/ENSG00000160293/ENSG00000126456/ENSG00000171791/ENSG00000111679/ENSG00000043462/ENSG00000162676/ENSG00000184216/ENSG00000149091/ENSG00000105298/ENSG00000167207/ENSG00000118503/ENSG00000103653/ENSG00000149476/ENSG00000160339/ENSG00000145901/ENSG00000174775/ENSG00000136286/ENSG00000075240/ENSG00000204388/ENSG00000051523/ENSG00000125734/ENSG00000076984/ENSG00000050820/ENSG00000160959/ENSG00000126353/ENSG00000137752/ENSG00000206503/ENSG00000131669/ENSG00000163874/ENSG00000162511/ENSG00000204389/ENSG00000126368/ENSG00000185507/ENSG00000110651
GO:0009314	BP	response to radiation	373	-1.34713	0.0088805	0.038351	ENSG00000156711/ENSG00000163932/ENSG00000114378/ENSG00000112041/ENSG00000172531/ENSG00000021300/ENSG00000121671/ENSG00000105221/ENSG00000143799/ENSG00000197283/ENSG00000173039/ENSG00000110108/ENSG00000104332/ENSG00000091536/ENSG00000146648/ENSG00000158941/ENSG00000057657/ENSG00000119772/ENSG00000175595/ENSG00000104529/ENSG00000134138/ENSG00000181026/ENSG00000142178/ENSG00000198691/ENSG00000149115/ENSG00000163945/ENSG00000133895/ENSG00000073756/ENSG00000132326/ENSG00000197561/ENSG00000018625/ENSG00000131771/ENSG00000087245/ENSG00000115255/ENSG00000064687/ENSG00000124762/ENSG00000171791/ENSG00000120738/ENSG00000163914/ENSG00000123454/ENSG00000129159/ENSG00000145675/ENSG00000180543/ENSG00000166311/ENSG00000221829/ENSG00000110092/ENSG00000100968/ENSG00000160716/ENSG00000174775/ENSG00000107562/ENSG00000078808/ENSG00000036672/ENSG00000179094/ENSG00000051523/ENSG00000182979/ENSG00000039650/ENSG00000076984/ENSG00000118971/ENSG00000188976/ENSG00000104081/ENSG00000168077/ENSG00000172428/ENSG00000110697/ENSG00000177963/ENSG00000166482/ENSG00000169220/ENSG00000099622/ENSG00000122375/ENSG00000142208/ENSG00000088256/ENSG00000109846/ENSG00000134107/ENSG00000185974/ENSG00000170345/ENSG00000180176/ENSG00000185386
GO:0034248	BP	regulation of amide metabolic process	400	-1.33951	0.00977779	0.0412211	ENSG00000163412/ENSG00000171314/ENSG00000134014/ENSG00000211448/ENSG00000104824/ENSG00000153944/ENSG00000154813/ENSG00000163932/ENSG00000172531/ENSG00000116044/ENSG00000119718/ENSG00000183655/ENSG00000020577/ENSG00000188811/ENSG00000105221/ENSG00000132394/ENSG00000173039/ENSG00000110321/ENSG00000172057/ENSG00000005882/ENSG00000060138/ENSG00000071051/ENSG00000167657/ENSG00000151065/ENSG00000149115/ENSG00000156976/ENSG00000137288/ENSG00000118689/ENSG00000142541/ENSG00000101489/ENSG00000185129/ENSG00000100664/ENSG00000132326/ENSG00000171617/ENSG00000137801/ENSG00000171867/ENSG00000164587/ENSG00000254858/ENSG00000064687/ENSG00000124766/ENSG00000149657/ENSG00000115461/ENSG00000198791/ENSG00000120899/ENSG00000167965/ENSG00000141994/ENSG00000120885/ENSG00000112941/ENSG00000182199/ENSG00000167207/ENSG00000167658/ENSG00000185650/ENSG00000132507/ENSG00000088038/ENSG00000134030/ENSG00000005007/ENSG00000063176/ENSG00000111640/ENSG00000179094/ENSG00000087074/ENSG00000088247/ENSG00000196576/ENSG00000159388/ENSG00000158246/ENSG00000142871/ENSG00000107331/ENSG00000131759/ENSG00000139546/ENSG00000148384/ENSG00000141232/ENSG00000099622/ENSG00000006047/ENSG00000142208/ENSG00000160224/ENSG00000167962/ENSG00000163874/ENSG00000187583/ENSG00000138061/ENSG00000136717/ENSG00000099875/ENSG00000128422
GO:0008610	BP	lipid biosynthetic process	602	-1.33598	0.00393179	0.0204334	ENSG00000101558/ENSG00000134324/ENSG00000166224/ENSG00000139990/ENSG00000135929/ENSG00000165953/ENSG00000174227/ENSG00000132376/ENSG00000143320/ENSG00000101290/ENSG00000103066/ENSG00000184254/ENSG00000133027/ENSG00000278535/ENSG00000185133/ENSG00000168389/ENSG00000162909/ENSG00000141564/ENSG00000113532/ENSG00000148795/ENSG00000171100/ENSG00000204310/ENSG00000112175/ENSG00000150867/ENSG00000131748/ENSG00000176454/ENSG00000158715/ENSG00000067064/ENSG00000110921/ENSG00000165914/ENSG00000103502/ENSG00000111897/ENSG00000140443/ENSG00000115592/ENSG00000135407/ENSG00000108405/ENSG00000168765/ENSG00000174915/ENSG00000123560/ENSG00000111012/ENSG00000040933/ENSG00000182372/ENSG00000008513/ENSG00000163932/ENSG00000166035/ENSG00000227471/ENSG00000006025/ENSG00000062282/ENSG00000141431/ENSG00000148334/ENSG00000124253/ENSG00000183655/ENSG00000137869/ENSG00000124212/ENSG00000140943/ENSG00000164211/ENSG00000160285/ENSG00000101986/ENSG00000165282/ENSG00000090975/ENSG00000161395/ENSG00000185630/ENSG00000172893/ENSG00000172057/ENSG00000120833/ENSG00000121769/ENSG00000163453/ENSG00000142178/ENSG00000159348/ENSG00000125845/ENSG00000277893/ENSG00000100300/ENSG00000106617/ENSG00000144115/ENSG00000161513/ENSG00000221968/ENSG00000177666/ENSG00000073756/ENSG00000164398/ENSG00000074416/ENSG00000161896/ENSG00000095637/ENSG00000132793/ENSG00000072310/ENSG00000133275/ENSG00000168907/ENSG00000102468/ENSG00000114737/ENSG00000168066/ENSG00000136840/ENSG00000167508/ENSG00000176715/ENSG00000140691/ENSG00000120738/ENSG00000213398/ENSG00000155189/ENSG00000103150/ENSG00000068724/ENSG00000165458/ENSG00000162676/ENSG00000145675/ENSG00000167965/ENSG00000166311/ENSG00000145214/ENSG00000149091/ENSG00000137825/ENSG00000100311/ENSG00000184557/ENSG00000160867/ENSG00000135446/ENSG00000079459/ENSG00000167130/ENSG00000183018/ENSG00000186281/ENSG00000169692/ENSG00000163399/ENSG00000136931/ENSG00000153395/ENSG00000168890/ENSG00000197461/ENSG00000198848/ENSG00000143772/ENSG00000169710/ENSG00000186111/ENSG00000063176/ENSG00000049239/ENSG00000127129/ENSG00000175229/ENSG00000095303/ENSG00000135454/ENSG00000007541/ENSG00000100078/ENSG00000050165/ENSG00000103043/ENSG00000166394/ENSG00000110697/ENSG00000185000/ENSG00000142871/ENSG00000168350/ENSG00000107331/ENSG00000066322/ENSG00000124216/ENSG00000148384/ENSG00000142208/ENSG00000185813/ENSG00000149809/ENSG00000162552/ENSG00000006534/ENSG00000107317/ENSG00000072778/ENSG00000196557/ENSG00000126368/ENSG00000105655
GO:0015318	MF	inorganic molecular entity transmembrane transporter activity	576	-1.33375	0.00656789	0.0301867	ENSG00000074370/ENSG00000187688/ENSG00000168389/ENSG00000138622/ENSG00000131620/ENSG00000151062/ENSG00000177301/ENSG00000131183/ENSG00000168135/ENSG00000142319/ENSG00000100346/ENSG00000196517/ENSG00000196187/ENSG00000158715/ENSG00000110446/ENSG00000109667/ENSG00000100342/ENSG00000007314/ENSG00000185052/ENSG00000158966/ENSG00000105726/ENSG00000183873/ENSG00000175003/ENSG00000096433/ENSG00000123191/ENSG00000134955/ENSG00000136867/ENSG00000177098/ENSG00000143153/ENSG00000170049/ENSG00000153822/ENSG00000110881/ENSG00000155287/ENSG00000168418/ENSG00000150403/ENSG00000011083/ENSG00000069424/ENSG00000164889/ENSG00000213719/ENSG00000147416/ENSG00000164626/ENSG00000160190/ENSG00000159720/ENSG00000066230/ENSG00000260458/ENSG00000151067/ENSG00000120049/ENSG00000072182/ENSG00000139370/ENSG00000182718/ENSG00000165272/ENSG00000133065/ENSG00000147454/ENSG00000148290/ENSG00000168065/ENSG00000171385/ENSG00000156113/ENSG00000115041/ENSG00000105711/ENSG00000107130/ENSG00000105675/ENSG00000103249/ENSG00000167535/ENSG00000178342/ENSG00000134917/ENSG00000026559/ENSG00000170385/ENSG00000018625/ENSG00000185101/ENSG00000187486/ENSG00000102287/ENSG00000149575/ENSG00000131143/ENSG00000112473/ENSG00000120457/ENSG00000162728/ENSG00000130943/ENSG00000121361/ENSG00000120899/ENSG00000086159/ENSG00000022567/ENSG00000124067/ENSG00000067842/ENSG00000129159/ENSG00000150995/ENSG00000099822/ENSG00000074855/ENSG00000158445/ENSG00000007402/ENSG00000129749/ENSG00000117013/ENSG00000197043/ENSG00000099624/ENSG00000184185/ENSG00000165915/ENSG00000095981/ENSG00000147804/ENSG00000151729/ENSG00000107147/ENSG00000162383/ENSG00000163399/ENSG00000164051/ENSG00000008710/ENSG00000137700/ENSG00000225697/ENSG00000135519/ENSG00000124249/ENSG00000006283/ENSG00000162572/ENSG00000165125/ENSG00000184908/ENSG00000124134/ENSG00000131389/ENSG00000053918/ENSG00000136295/ENSG00000114923/ENSG00000088836/ENSG00000005379/ENSG00000075043/ENSG00000186009/ENSG00000116032/ENSG00000185989/ENSG00000162341/ENSG00000171227/ENSG00000177542/ENSG00000171303/ENSG00000070985/ENSG00000198569/ENSG00000142959/ENSG00000113504/ENSG00000110719/ENSG00000186510/ENSG00000055118/ENSG00000130821/ENSG00000196557/ENSG00000141526
GO:0016773	MF	phosphotransferase activity, alcohol group as acceptor	602	-1.33188	0.00446619	0.0225042	ENSG00000133216/ENSG00000179583/ENSG00000171132/ENSG00000006062/ENSG00000150867/ENSG00000069020/ENSG00000110921/ENSG00000067606/ENSG00000130726/ENSG00000169071/ENSG00000102225/ENSG00000140443/ENSG00000115592/ENSG00000168067/ENSG00000275342/ENSG00000125834/ENSG00000148660/ENSG00000156711/ENSG00000163932/ENSG00000185324/ENSG00000070808/ENSG00000065534/ENSG00000038382/ENSG00000165752/ENSG00000124253/ENSG00000034152/ENSG00000126934/ENSG00000105221/ENSG00000070886/ENSG00000069702/ENSG00000178950/ENSG00000114738/ENSG00000005882/ENSG00000146648/ENSG00000146904/ENSG00000141551/ENSG00000004660/ENSG00000167657/ENSG00000066468/ENSG00000142178/ENSG00000114739/ENSG00000058404/ENSG00000150938/ENSG00000197122/ENSG00000103507/ENSG00000156345/ENSG00000115694/ENSG00000135333/ENSG00000140538/ENSG00000106617/ENSG00000127564/ENSG00000141068/ENSG00000186716/ENSG00000146216/ENSG00000159899/ENSG00000061938/ENSG00000162889/ENSG00000198873/ENSG00000161896/ENSG00000141639/ENSG00000010810/ENSG00000115380/ENSG00000127334/ENSG00000133275/ENSG00000130717/ENSG00000154358/ENSG00000176749/ENSG00000171219/ENSG00000137193/ENSG00000204580/ENSG00000105204/ENSG00000165731/ENSG00000136573/ENSG00000124762/ENSG00000204256/ENSG00000117266/ENSG00000102572/ENSG00000182511/ENSG00000120899/ENSG00000181409/ENSG00000163513/ENSG00000165238/ENSG00000142627/ENSG00000108819/ENSG00000160209/ENSG00000119408/ENSG00000162878/ENSG00000008118/ENSG00000118257/ENSG00000184216/ENSG00000090006/ENSG00000198208/ENSG00000145214/ENSG00000149091/ENSG00000077782/ENSG00000137825/ENSG00000160867/ENSG00000135446/ENSG00000110092/ENSG00000142733/ENSG00000185189/ENSG00000177706/ENSG00000149930/ENSG00000103653/ENSG00000115661/ENSG00000100605/ENSG00000145632/ENSG00000149476/ENSG00000143772/ENSG00000186111/ENSG00000063176/ENSG00000174672/ENSG00000173020/ENSG00000139567/ENSG00000039650/ENSG00000076984/ENSG00000113721/ENSG00000177169/ENSG00000074590/ENSG00000179335/ENSG00000183421/ENSG00000140474/ENSG00000127418/ENSG00000184343/ENSG00000188130/ENSG00000142208/ENSG00000072195/ENSG00000125508/ENSG00000136807/ENSG00000068120/ENSG00000141959/ENSG00000185974/ENSG00000164896/ENSG00000099875/ENSG00000068078/ENSG00000166484/ENSG00000185386
GO:0010008	CC	endosome membrane	460	-1.33034	0.0108763	0.044598	ENSG00000117298/ENSG00000065000/ENSG00000102471/ENSG00000107560/ENSG00000137642/ENSG00000153029/ENSG00000168461/ENSG00000130733/ENSG00000188089/ENSG00000154928/ENSG00000072818/ENSG00000072422/ENSG00000223865/ENSG00000181652/ENSG00000100139/ENSG00000147457/ENSG00000176108/ENSG00000100266/ENSG00000206418/ENSG00000169116/ENSG00000197081/ENSG00000150093/ENSG00000101421/ENSG00000151692/ENSG00000123728/ENSG00000110880/ENSG00000136156/ENSG00000135535/ENSG00000131748/ENSG00000198925/ENSG00000165782/ENSG00000159733/ENSG00000110446/ENSG00000100242/ENSG00000265190/ENSG00000167987/ENSG00000040933/ENSG00000104219/ENSG00000089177/ENSG00000125249/ENSG00000164855/ENSG00000139722/ENSG00000070886/ENSG00000115107/ENSG00000165527/ENSG00000105875/ENSG00000146648/ENSG00000274611/ENSG00000159720/ENSG00000135404/ENSG00000169174/ENSG00000141985/ENSG00000179344/ENSG00000167208/ENSG00000168675/ENSG00000116729/ENSG00000139370/ENSG00000120451/ENSG00000013016/ENSG00000182718/ENSG00000227500/ENSG00000163251/ENSG00000155760/ENSG00000204592/ENSG00000276600/ENSG00000071553/ENSG00000100083/ENSG00000167705/ENSG00000131165/ENSG00000146352/ENSG00000038532/ENSG00000124839/ENSG00000067221/ENSG00000161649/ENSG00000124225/ENSG00000165731/ENSG00000134780/ENSG00000211584/ENSG00000198246/ENSG00000159714/ENSG00000064687/ENSG00000176720/ENSG00000166710/ENSG00000178996/ENSG00000131899/ENSG00000059915/ENSG00000185359/ENSG00000169252/ENSG00000169604/ENSG00000089486/ENSG00000181404/ENSG00000146192/ENSG00000110047/ENSG00000156097/ENSG00000184216/ENSG00000108523/ENSG00000197043/ENSG00000185201/ENSG00000182484/ENSG00000196814/ENSG00000183018/ENSG00000147804/ENSG00000099949/ENSG00000166289/ENSG00000160948/ENSG00000167671/ENSG00000186111/ENSG00000140564/ENSG00000103043/ENSG00000184985/ENSG00000099282/ENSG00000107331/ENSG00000206503/ENSG00000005206/ENSG00000162341/ENSG00000224051/ENSG00000166126/ENSG00000020129/ENSG00000007516/ENSG00000110719/ENSG00000150991/ENSG00000185507/ENSG00000129968
GO:0000323	CC	lytic vacuole	611	-1.32553	0.00421555	0.0215615	ENSG00000188089/ENSG00000176641/ENSG00000172232/ENSG00000223865/ENSG00000021355/ENSG00000103066/ENSG00000122176/ENSG00000147457/ENSG00000100427/ENSG00000013288/ENSG00000176108/ENSG00000181523/ENSG00000206418/ENSG00000162909/ENSG00000141564/ENSG00000148248/ENSG00000196230/ENSG00000101421/ENSG00000005381/ENSG00000101160/ENSG00000135535/ENSG00000150867/ENSG00000177830/ENSG00000131748/ENSG00000154678/ENSG00000108828/ENSG00000196187/ENSG00000162931/ENSG00000165782/ENSG00000112561/ENSG00000106615/ENSG00000090581/ENSG00000110446/ENSG00000086062/ENSG00000168878/ENSG00000198074/ENSG00000138085/ENSG00000163932/ENSG00000092929/ENSG00000144589/ENSG00000114378/ENSG00000100994/ENSG00000148175/ENSG00000148334/ENSG00000101210/ENSG00000131095/ENSG00000188811/ENSG00000101986/ENSG00000159640/ENSG00000130707/ENSG00000204386/ENSG00000136856/ENSG00000147416/ENSG00000008283/ENSG00000100321/ENSG00000163820/ENSG00000103197/ENSG00000159720/ENSG00000135404/ENSG00000107521/ENSG00000169174/ENSG00000011347/ENSG00000179344/ENSG00000213420/ENSG00000139370/ENSG00000149577/ENSG00000182718/ENSG00000197122/ENSG00000103811/ENSG00000180448/ENSG00000106348/ENSG00000276600/ENSG00000030582/ENSG00000167705/ENSG00000131165/ENSG00000197746/ENSG00000188783/ENSG00000174080/ENSG00000103249/ENSG00000142798/ENSG00000196839/ENSG00000143801/ENSG00000197561/ENSG00000122359/ENSG00000038532/ENSG00000117560/ENSG00000211584/ENSG00000198246/ENSG00000185359/ENSG00000169252/ENSG00000125733/ENSG00000124067/ENSG00000156508/ENSG00000197217/ENSG00000089486/ENSG00000129925/ENSG00000077984/ENSG00000151651/ENSG00000100299/ENSG00000166311/ENSG00000109971/ENSG00000164733/ENSG00000108523/ENSG00000197043/ENSG00000185201/ENSG00000113369/ENSG00000118503/ENSG00000166289/ENSG00000135916/ENSG00000137699/ENSG00000172354/ENSG00000171298/ENSG00000153395/ENSG00000188157/ENSG00000167671/ENSG00000063176/ENSG00000137474/ENSG00000123384/ENSG00000141012/ENSG00000166340/ENSG00000053918/ENSG00000142910/ENSG00000254470/ENSG00000113721/ENSG00000162512/ENSG00000228278/ENSG00000176978/ENSG00000165188/ENSG00000107331/ENSG00000182492/ENSG00000160326/ENSG00000174996/ENSG00000005206/ENSG00000103257/ENSG00000162341/ENSG00000173264/ENSG00000204099/ENSG00000088256/ENSG00000162511/ENSG00000109846/ENSG00000078902/ENSG00000115884/ENSG00000173546/ENSG00000110719/ENSG00000063660/ENSG00000142156
GO:0005764	CC	lysosome	611	-1.32553	0.00421555	0.0215615	ENSG00000188089/ENSG00000176641/ENSG00000172232/ENSG00000223865/ENSG00000021355/ENSG00000103066/ENSG00000122176/ENSG00000147457/ENSG00000100427/ENSG00000013288/ENSG00000176108/ENSG00000181523/ENSG00000206418/ENSG00000162909/ENSG00000141564/ENSG00000148248/ENSG00000196230/ENSG00000101421/ENSG00000005381/ENSG00000101160/ENSG00000135535/ENSG00000150867/ENSG00000177830/ENSG00000131748/ENSG00000154678/ENSG00000108828/ENSG00000196187/ENSG00000162931/ENSG00000165782/ENSG00000112561/ENSG00000106615/ENSG00000090581/ENSG00000110446/ENSG00000086062/ENSG00000168878/ENSG00000198074/ENSG00000138085/ENSG00000163932/ENSG00000092929/ENSG00000144589/ENSG00000114378/ENSG00000100994/ENSG00000148175/ENSG00000148334/ENSG00000101210/ENSG00000131095/ENSG00000188811/ENSG00000101986/ENSG00000159640/ENSG00000130707/ENSG00000204386/ENSG00000136856/ENSG00000147416/ENSG00000008283/ENSG00000100321/ENSG00000163820/ENSG00000103197/ENSG00000159720/ENSG00000135404/ENSG00000107521/ENSG00000169174/ENSG00000011347/ENSG00000179344/ENSG00000213420/ENSG00000139370/ENSG00000149577/ENSG00000182718/ENSG00000197122/ENSG00000103811/ENSG00000180448/ENSG00000106348/ENSG00000276600/ENSG00000030582/ENSG00000167705/ENSG00000131165/ENSG00000197746/ENSG00000188783/ENSG00000174080/ENSG00000103249/ENSG00000142798/ENSG00000196839/ENSG00000143801/ENSG00000197561/ENSG00000122359/ENSG00000038532/ENSG00000117560/ENSG00000211584/ENSG00000198246/ENSG00000185359/ENSG00000169252/ENSG00000125733/ENSG00000124067/ENSG00000156508/ENSG00000197217/ENSG00000089486/ENSG00000129925/ENSG00000077984/ENSG00000151651/ENSG00000100299/ENSG00000166311/ENSG00000109971/ENSG00000164733/ENSG00000108523/ENSG00000197043/ENSG00000185201/ENSG00000113369/ENSG00000118503/ENSG00000166289/ENSG00000135916/ENSG00000137699/ENSG00000172354/ENSG00000171298/ENSG00000153395/ENSG00000188157/ENSG00000167671/ENSG00000063176/ENSG00000137474/ENSG00000123384/ENSG00000141012/ENSG00000166340/ENSG00000053918/ENSG00000142910/ENSG00000254470/ENSG00000113721/ENSG00000162512/ENSG00000228278/ENSG00000176978/ENSG00000165188/ENSG00000107331/ENSG00000182492/ENSG00000160326/ENSG00000174996/ENSG00000005206/ENSG00000103257/ENSG00000162341/ENSG00000173264/ENSG00000204099/ENSG00000088256/ENSG00000162511/ENSG00000109846/ENSG00000078902/ENSG00000115884/ENSG00000173546/ENSG00000110719/ENSG00000063660/ENSG00000142156
GO:0099513	CC	polymeric cytoskeletal fiber	573	-1.3233	0.00625417	0.02914	ENSG00000187017/ENSG00000133112/ENSG00000170819/ENSG00000160789/ENSG00000140416/ENSG00000197321/ENSG00000249115/ENSG00000183023/ENSG00000134369/ENSG00000141933/ENSG00000142002/ENSG00000095397/ENSG00000147457/ENSG00000153187/ENSG00000176108/ENSG00000136167/ENSG00000128159/ENSG00000068028/ENSG00000083799/ENSG00000026025/ENSG00000196230/ENSG00000170442/ENSG00000101421/ENSG00000185640/ENSG00000166974/ENSG00000126016/ENSG00000167880/ENSG00000141556/ENSG00000139737/ENSG00000171345/ENSG00000158856/ENSG00000198467/ENSG00000197892/ENSG00000163431/ENSG00000189350/ENSG00000169071/ENSG00000204843/ENSG00000135407/ENSG00000198771/ENSG00000085733/ENSG00000119685/ENSG00000107438/ENSG00000247596/ENSG00000089177/ENSG00000084764/ENSG00000137460/ENSG00000131095/ENSG00000124074/ENSG00000137267/ENSG00000205420/ENSG00000264364/ENSG00000136883/ENSG00000139112/ENSG00000164403/ENSG00000126934/ENSG00000197879/ENSG00000115266/ENSG00000130479/ENSG00000069424/ENSG00000145919/ENSG00000037042/ENSG00000103187/ENSG00000141551/ENSG00000180834/ENSG00000114841/ENSG00000213672/ENSG00000130640/ENSG00000186442/ENSG00000136158/ENSG00000131711/ENSG00000092820/ENSG00000116852/ENSG00000113657/ENSG00000197122/ENSG00000081277/ENSG00000180921/ENSG00000198010/ENSG00000119777/ENSG00000131871/ENSG00000126214/ENSG00000092964/ENSG00000212901/ENSG00000131165/ENSG00000183638/ENSG00000172867/ENSG00000074935/ENSG00000198668/ENSG00000135443/ENSG00000010810/ENSG00000189182/ENSG00000140368/ENSG00000125898/ENSG00000122367/ENSG00000135480/ENSG00000106948/ENSG00000112679/ENSG00000171346/ENSG00000184640/ENSG00000129422/ENSG00000128340/ENSG00000176619/ENSG00000167702/ENSG00000119408/ENSG00000119729/ENSG00000140854/ENSG00000163346/ENSG00000139648/ENSG00000166963/ENSG00000170484/ENSG00000196123/ENSG00000092850/ENSG00000196923/ENSG00000010295/ENSG00000137285/ENSG00000101298/ENSG00000108759/ENSG00000183963/ENSG00000130294/ENSG00000135596/ENSG00000170523/ENSG00000160014/ENSG00000126337/ENSG00000175866/ENSG00000072110/ENSG00000182979/ENSG00000261150/ENSG00000157978/ENSG00000169991/ENSG00000120913/ENSG00000185340/ENSG00000171368/ENSG00000107816/ENSG00000178209/ENSG00000188176/ENSG00000137752/ENSG00000174996/ENSG00000169220/ENSG00000182253/ENSG00000099814/ENSG00000132688/ENSG00000186081/ENSG00000213397/ENSG00000102879/ENSG00000167767/ENSG00000203485/ENSG00000107404/ENSG00000128422/ENSG00000186847/ENSG00000172725/ENSG00000186832/ENSG00000168476
GO:0015075	MF	monoatomic ion transmembrane transporter activity	612	-1.31866	0.00582842	0.0276859	ENSG00000110446/ENSG00000109667/ENSG00000108405/ENSG00000100342/ENSG00000007314/ENSG00000185052/ENSG00000158966/ENSG00000105726/ENSG00000183873/ENSG00000175003/ENSG00000096433/ENSG00000123191/ENSG00000136867/ENSG00000177098/ENSG00000143153/ENSG00000170049/ENSG00000153822/ENSG00000110881/ENSG00000155287/ENSG00000168418/ENSG00000110108/ENSG00000150403/ENSG00000011083/ENSG00000069424/ENSG00000164889/ENSG00000213719/ENSG00000147416/ENSG00000164626/ENSG00000196811/ENSG00000159720/ENSG00000066230/ENSG00000260458/ENSG00000151067/ENSG00000120049/ENSG00000072182/ENSG00000139370/ENSG00000182718/ENSG00000152661/ENSG00000133065/ENSG00000189077/ENSG00000147454/ENSG00000148290/ENSG00000171385/ENSG00000156113/ENSG00000115041/ENSG00000105711/ENSG00000107130/ENSG00000105675/ENSG00000103249/ENSG00000167535/ENSG00000178342/ENSG00000026559/ENSG00000170385/ENSG00000018625/ENSG00000185101/ENSG00000187486/ENSG00000102287/ENSG00000149575/ENSG00000131143/ENSG00000112473/ENSG00000120457/ENSG00000162728/ENSG00000130943/ENSG00000121361/ENSG00000120899/ENSG00000022567/ENSG00000124067/ENSG00000141524/ENSG00000067842/ENSG00000129159/ENSG00000150995/ENSG00000099822/ENSG00000074855/ENSG00000158445/ENSG00000007402/ENSG00000129749/ENSG00000117013/ENSG00000197043/ENSG00000099624/ENSG00000184185/ENSG00000165915/ENSG00000095981/ENSG00000147804/ENSG00000151729/ENSG00000138172/ENSG00000107147/ENSG00000167895/ENSG00000162383/ENSG00000163399/ENSG00000173638/ENSG00000164051/ENSG00000103335/ENSG00000008710/ENSG00000160716/ENSG00000225697/ENSG00000120903/ENSG00000135519/ENSG00000124249/ENSG00000006283/ENSG00000162572/ENSG00000165125/ENSG00000184908/ENSG00000124134/ENSG00000131389/ENSG00000053918/ENSG00000136295/ENSG00000114923/ENSG00000088836/ENSG00000005379/ENSG00000075043/ENSG00000186009/ENSG00000116032/ENSG00000185989/ENSG00000162341/ENSG00000171227/ENSG00000177542/ENSG00000171303/ENSG00000070985/ENSG00000198569/ENSG00000142959/ENSG00000113504/ENSG00000110719/ENSG00000186510/ENSG00000055118/ENSG00000130821/ENSG00000196557/ENSG00000141526/ENSG00000101204
GO:0042803	MF	protein homodimerization activity	569	-1.30811	0.00709828	0.0322254	ENSG00000072210/ENSG00000188716/ENSG00000097021/ENSG00000163931/ENSG00000163754/ENSG00000162772/ENSG00000143384/ENSG00000037280/ENSG00000141577/ENSG00000177103/ENSG00000133422/ENSG00000162654/ENSG00000132518/ENSG00000116161/ENSG00000117298/ENSG00000011600/ENSG00000107560/ENSG00000175197/ENSG00000115415/ENSG00000184058/ENSG00000134207/ENSG00000117228/ENSG00000102543/ENSG00000092969/ENSG00000249915/ENSG00000140416/ENSG00000125775/ENSG00000115758/ENSG00000184254/ENSG00000164362/ENSG00000090447/ENSG00000124831/ENSG00000108039/ENSG00000152804/ENSG00000131620/ENSG00000109906/ENSG00000112893/ENSG00000101421/ENSG00000122694/ENSG00000100024/ENSG00000198324/ENSG00000108788/ENSG00000134317/ENSG00000269335/ENSG00000103549/ENSG00000150867/ENSG00000131748/ENSG00000198467/ENSG00000112837/ENSG00000172458/ENSG00000090581/ENSG00000111907/ENSG00000174282/ENSG00000178764/ENSG00000163993/ENSG00000168765/ENSG00000148660/ENSG00000163812/ENSG00000096384/ENSG00000070808/ENSG00000115652/ENSG00000074800/ENSG00000062282/ENSG00000104219/ENSG00000137106/ENSG00000106991/ENSG00000148175/ENSG00000112658/ENSG00000105971/ENSG00000143799/ENSG00000101986/ENSG00000173039/ENSG00000116604/ENSG00000107902/ENSG00000005882/ENSG00000054611/ENSG00000103197/ENSG00000168621/ENSG00000162706/ENSG00000167657/ENSG00000066468/ENSG00000140092/ENSG00000058404/ENSG00000145431/ENSG00000160200/ENSG00000160310/ENSG00000115694/ENSG00000186642/ENSG00000163909/ENSG00000176171/ENSG00000167711/ENSG00000136848/ENSG00000198585/ENSG00000127241/ENSG00000131165/ENSG00000197746/ENSG00000073756/ENSG00000100577/ENSG00000164398/ENSG00000074416/ENSG00000141639/ENSG00000157110/ENSG00000105698/ENSG00000148411/ENSG00000163083/ENSG00000120915/ENSG00000152137/ENSG00000162645/ENSG00000100345/ENSG00000176720/ENSG00000166710/ENSG00000126456/ENSG00000171791/ENSG00000167508/ENSG00000198728/ENSG00000169252/ENSG00000177311/ENSG00000160209/ENSG00000077984/ENSG00000117308/ENSG00000160801/ENSG00000184216/ENSG00000198855/ENSG00000142661/ENSG00000196420/ENSG00000077782/ENSG00000136003/ENSG00000165915/ENSG00000171302/ENSG00000182199/ENSG00000140044/ENSG00000100311/ENSG00000167588/ENSG00000171206/ENSG00000071564/ENSG00000166949/ENSG00000160685/ENSG00000110400/ENSG00000130402/ENSG00000197461/ENSG00000087085/ENSG00000177096/ENSG00000112715/ENSG00000235169/ENSG00000185551/ENSG00000072110/ENSG00000187796/ENSG00000111669/ENSG00000025708/ENSG00000171368/ENSG00000113739/ENSG00000184371/ENSG00000139546/ENSG00000188643/ENSG00000005206/ENSG00000142208/ENSG00000172638/ENSG00000172482/ENSG00000109846/ENSG00000134107/ENSG00000102879/ENSG00000130787/ENSG00000055118/ENSG00000006118/ENSG00000196924
GO:0046983	MF	protein dimerization activity	784	-1.30151	0.00426106	0.0217233	ENSG00000137575/ENSG00000172350/ENSG00000132475/ENSG00000115170/ENSG00000169189/ENSG00000072210/ENSG00000188716/ENSG00000097021/ENSG00000163931/ENSG00000101412/ENSG00000163754/ENSG00000162772/ENSG00000143384/ENSG00000037280/ENSG00000106479/ENSG00000141577/ENSG00000177103/ENSG00000105974/ENSG00000133422/ENSG00000162654/ENSG00000163485/ENSG00000132518/ENSG00000116161/ENSG00000117298/ENSG00000011600/ENSG00000107560/ENSG00000175197/ENSG00000115415/ENSG00000101558/ENSG00000184058/ENSG00000134207/ENSG00000117228/ENSG00000047617/ENSG00000102543/ENSG00000092969/ENSG00000249915/ENSG00000140416/ENSG00000005075/ENSG00000125775/ENSG00000115758/ENSG00000005884/ENSG00000184254/ENSG00000130699/ENSG00000164362/ENSG00000090447/ENSG00000124831/ENSG00000172379/ENSG00000108039/ENSG00000177551/ENSG00000133794/ENSG00000152804/ENSG00000131620/ENSG00000185122/ENSG00000150093/ENSG00000109906/ENSG00000105568/ENSG00000112893/ENSG00000101421/ENSG00000129244/ENSG00000122694/ENSG00000100024/ENSG00000198324/ENSG00000108788/ENSG00000134317/ENSG00000269335/ENSG00000103549/ENSG00000232237/ENSG00000150867/ENSG00000131748/ENSG00000198467/ENSG00000063438/ENSG00000112561/ENSG00000112837/ENSG00000112246/ENSG00000172458/ENSG00000090581/ENSG00000171453/ENSG00000119950/ENSG00000111907/ENSG00000102978/ENSG00000174282/ENSG00000178764/ENSG00000163993/ENSG00000168765/ENSG00000148660/ENSG00000163812/ENSG00000096384/ENSG00000070808/ENSG00000115652/ENSG00000074800/ENSG00000062282/ENSG00000104219/ENSG00000137106/ENSG00000205250/ENSG00000106991/ENSG00000148175/ENSG00000170214/ENSG00000112658/ENSG00000143153/ENSG00000105971/ENSG00000143799/ENSG00000166016/ENSG00000162517/ENSG00000101986/ENSG00000173039/ENSG00000116604/ENSG00000107902/ENSG00000153234/ENSG00000005882/ENSG00000054611/ENSG00000103197/ENSG00000168621/ENSG00000107521/ENSG00000162706/ENSG00000167657/ENSG00000066468/ENSG00000140092/ENSG00000058404/ENSG00000145431/ENSG00000160200/ENSG00000160310/ENSG00000115694/ENSG00000186642/ENSG00000163909/ENSG00000176171/ENSG00000114547/ENSG00000167711/ENSG00000136848/ENSG00000198585/ENSG00000127241/ENSG00000125878/ENSG00000167705/ENSG00000131165/ENSG00000116990/ENSG00000197746/ENSG00000073756/ENSG00000100577/ENSG00000164398/ENSG00000074416/ENSG00000141639/ENSG00000213347/ENSG00000157110/ENSG00000105698/ENSG00000128245/ENSG00000148411/ENSG00000163083/ENSG00000120915/ENSG00000072310/ENSG00000125952/ENSG00000123358/ENSG00000152137/ENSG00000018625/ENSG00000162645/ENSG00000174576/ENSG00000100345/ENSG00000176720/ENSG00000113648/ENSG00000166710/ENSG00000126456/ENSG00000171791/ENSG00000167508/ENSG00000198728/ENSG00000169252/ENSG00000177311/ENSG00000160209/ENSG00000158445/ENSG00000077984/ENSG00000140854/ENSG00000145675/ENSG00000117308/ENSG00000160801/ENSG00000184216/ENSG00000198855/ENSG00000142661/ENSG00000196420/ENSG00000077782/ENSG00000136003/ENSG00000165915/ENSG00000171302/ENSG00000182199/ENSG00000140044/ENSG00000100311/ENSG00000137285/ENSG00000167588/ENSG00000171206/ENSG00000071564/ENSG00000116016/ENSG00000246705/ENSG00000166949/ENSG00000160685/ENSG00000163399/ENSG00000110400/ENSG00000130402/ENSG00000197461/ENSG00000087085/ENSG00000177096/ENSG00000112715/ENSG00000235169/ENSG00000120907/ENSG00000185551/ENSG00000072110/ENSG00000070444/ENSG00000051523/ENSG00000187796/ENSG00000111669/ENSG00000025708/ENSG00000088836/ENSG00000171368/ENSG00000113739/ENSG00000184371/ENSG00000139546/ENSG00000131471/ENSG00000188643/ENSG00000005206/ENSG00000233608/ENSG00000142208/ENSG00000172638/ENSG00000172482/ENSG00000168874/ENSG00000109846/ENSG00000134107/ENSG00000123933/ENSG00000102879/ENSG00000130787/ENSG00000055118/ENSG00000006118/ENSG00000104903/ENSG00000196924
GO:0080135	BP	regulation of cellular response to stress	595	-1.29778	0.00532235	0.0258746	ENSG00000137575/ENSG00000131080/ENSG00000102882/ENSG00000158019/ENSG00000169189/ENSG00000170430/ENSG00000165119/ENSG00000176046/ENSG00000143384/ENSG00000037280/ENSG00000135960/ENSG00000111912/ENSG00000105974/ENSG00000172053/ENSG00000070193/ENSG00000162733/ENSG00000145423/ENSG00000168036/ENSG00000167779/ENSG00000170322/ENSG00000111321/ENSG00000127863/ENSG00000103647/ENSG00000204569/ENSG00000014123/ENSG00000175197/ENSG00000162783/ENSG00000156466/ENSG00000111266/ENSG00000182831/ENSG00000196396/ENSG00000124743/ENSG00000080503/ENSG00000133112/ENSG00000149923/ENSG00000185924/ENSG00000170775/ENSG00000092969/ENSG00000154928/ENSG00000124602/ENSG00000130699/ENSG00000107175/ENSG00000165617/ENSG00000162065/ENSG00000082014/ENSG00000117090/ENSG00000082512/ENSG00000170075/ENSG00000083799/ENSG00000185122/ENSG00000049618/ENSG00000074660/ENSG00000108861/ENSG00000056558/ENSG00000130726/ENSG00000111907/ENSG00000169018/ENSG00000183010/ENSG00000140443/ENSG00000153094/ENSG00000168067/ENSG00000150593/ENSG00000185825/ENSG00000126457/ENSG00000163932/ENSG00000147324/ENSG00000089280/ENSG00000074800/ENSG00000116044/ENSG00000180354/ENSG00000125249/ENSG00000183255/ENSG00000126934/ENSG00000143799/ENSG00000163362/ENSG00000026508/ENSG00000101986/ENSG00000108604/ENSG00000150907/ENSG00000104332/ENSG00000060138/ENSG00000071051/ENSG00000146648/ENSG00000172046/ENSG00000101144/ENSG00000158941/ENSG00000198053/ENSG00000138834/ENSG00000175595/ENSG00000140092/ENSG00000092820/ENSG00000105229/ENSG00000125845/ENSG00000136574/ENSG00000155760/ENSG00000115694/ENSG00000042286/ENSG00000114251/ENSG00000157240/ENSG00000173011/ENSG00000167711/ENSG00000030582/ENSG00000136848/ENSG00000131871/ENSG00000133895/ENSG00000168646/ENSG00000073756/ENSG00000162889/ENSG00000010810/ENSG00000204305/ENSG00000116132/ENSG00000188064/ENSG00000148411/ENSG00000112679/ENSG00000051108/ENSG00000064687/ENSG00000176720/ENSG00000171791/ENSG00000124766/ENSG00000136104/ENSG00000102572/ENSG00000140939/ENSG00000120899/ENSG00000026103/ENSG00000187778/ENSG00000100726/ENSG00000154764/ENSG00000145675/ENSG00000198855/ENSG00000008735/ENSG00000041880/ENSG00000108773/ENSG00000142949/ENSG00000120885/ENSG00000167207/ENSG00000162298/ENSG00000148677/ENSG00000101189/ENSG00000104969/ENSG00000149930/ENSG00000160685/ENSG00000168758/ENSG00000144476/ENSG00000153879/ENSG00000121653/ENSG00000087152/ENSG00000174775/ENSG00000107562/ENSG00000112715/ENSG00000178028/ENSG00000179094/ENSG00000039650/ENSG00000187796/ENSG00000076984/ENSG00000087074/ENSG00000187531/ENSG00000109501/ENSG00000126353/ENSG00000089723/ENSG00000133247/ENSG00000165188/ENSG00000124216/ENSG00000142208/ENSG00000136807/ENSG00000163874/ENSG00000108654/ENSG00000136826/ENSG00000204389/ENSG00000040608/ENSG00000182087/ENSG00000076604/ENSG00000125378/ENSG00000196924/ENSG00000166484/ENSG00000177374
GO:0005773	CC	vacuole	684	-1.28291	0.00847272	0.037	ENSG00000188089/ENSG00000176641/ENSG00000172232/ENSG00000223865/ENSG00000021355/ENSG00000103066/ENSG00000122176/ENSG00000181652/ENSG00000147457/ENSG00000100427/ENSG00000013288/ENSG00000176108/ENSG00000181523/ENSG00000206418/ENSG00000162909/ENSG00000141564/ENSG00000148248/ENSG00000196230/ENSG00000103496/ENSG00000101421/ENSG00000005381/ENSG00000101160/ENSG00000135535/ENSG00000150867/ENSG00000177830/ENSG00000131748/ENSG00000198925/ENSG00000154678/ENSG00000092096/ENSG00000108828/ENSG00000196187/ENSG00000162931/ENSG00000165782/ENSG00000112561/ENSG00000106615/ENSG00000090581/ENSG00000110446/ENSG00000086062/ENSG00000168878/ENSG00000198074/ENSG00000138085/ENSG00000163932/ENSG00000092929/ENSG00000144589/ENSG00000114378/ENSG00000006025/ENSG00000100994/ENSG00000148175/ENSG00000148334/ENSG00000101210/ENSG00000131095/ENSG00000188811/ENSG00000164081/ENSG00000139112/ENSG00000101986/ENSG00000159640/ENSG00000130707/ENSG00000204386/ENSG00000136856/ENSG00000147416/ENSG00000008283/ENSG00000100321/ENSG00000163820/ENSG00000103197/ENSG00000159720/ENSG00000135404/ENSG00000168010/ENSG00000107521/ENSG00000169174/ENSG00000011347/ENSG00000179344/ENSG00000213420/ENSG00000139370/ENSG00000149577/ENSG00000182718/ENSG00000197122/ENSG00000103811/ENSG00000180448/ENSG00000106348/ENSG00000276600/ENSG00000030582/ENSG00000167705/ENSG00000131165/ENSG00000197746/ENSG00000188783/ENSG00000174080/ENSG00000103249/ENSG00000142798/ENSG00000196839/ENSG00000143801/ENSG00000197561/ENSG00000122359/ENSG00000038532/ENSG00000117560/ENSG00000211584/ENSG00000198246/ENSG00000185359/ENSG00000169252/ENSG00000125733/ENSG00000124067/ENSG00000156508/ENSG00000197217/ENSG00000089486/ENSG00000181404/ENSG00000129925/ENSG00000077984/ENSG00000151651/ENSG00000100299/ENSG00000166311/ENSG00000109971/ENSG00000164733/ENSG00000108523/ENSG00000197043/ENSG00000185201/ENSG00000113369/ENSG00000118503/ENSG00000166289/ENSG00000135916/ENSG00000137699/ENSG00000172354/ENSG00000171298/ENSG00000153395/ENSG00000188157/ENSG00000167671/ENSG00000063176/ENSG00000137474/ENSG00000123384/ENSG00000141012/ENSG00000166340/ENSG00000053918/ENSG00000142910/ENSG00000254470/ENSG00000103043/ENSG00000113721/ENSG00000177169/ENSG00000162512/ENSG00000228278/ENSG00000176978/ENSG00000165188/ENSG00000107331/ENSG00000182492/ENSG00000160326/ENSG00000140474/ENSG00000174996/ENSG00000005206/ENSG00000103257/ENSG00000162341/ENSG00000173264/ENSG00000204099/ENSG00000088256/ENSG00000162511/ENSG00000109846/ENSG00000078902/ENSG00000115884/ENSG00000173546/ENSG00000110719/ENSG00000063660/ENSG00000142156
GO:0050776	BP	regulation of immune response	670	-1.27771	0.00656342	0.030184	ENSG00000173369/ENSG00000085063/ENSG00000115594/ENSG00000175899/ENSG00000109320/ENSG00000159403/ENSG00000115085/ENSG00000187554/ENSG00000188313/ENSG00000011600/ENSG00000164307/ENSG00000107560/ENSG00000101017/ENSG00000141480/ENSG00000186470/ENSG00000163565/ENSG00000277734/ENSG00000153029/ENSG00000117228/ENSG00000196396/ENSG00000092969/ENSG00000111981/ENSG00000166501/ENSG00000223865/ENSG00000140931/ENSG00000131981/ENSG00000124508/ENSG00000108771/ENSG00000107485/ENSG00000118046/ENSG00000117090/ENSG00000118004/ENSG00000140853/ENSG00000083799/ENSG00000103496/ENSG00000118432/ENSG00000133216/ENSG00000167880/ENSG00000108861/ENSG00000171132/ENSG00000269335/ENSG00000129667/ENSG00000111801/ENSG00000100304/ENSG00000188056/ENSG00000067606/ENSG00000085265/ENSG00000110446/ENSG00000160185/ENSG00000121281/ENSG00000163932/ENSG00000077238/ENSG00000092929/ENSG00000147324/ENSG00000116044/ENSG00000168495/ENSG00000102760/ENSG00000119718/ENSG00000124253/ENSG00000120690/ENSG00000139200/ENSG00000103855/ENSG00000143799/ENSG00000163362/ENSG00000272398/ENSG00000173039/ENSG00000134321/ENSG00000114738/ENSG00000224389/ENSG00000125347/ENSG00000154124/ENSG00000101096/ENSG00000028137/ENSG00000179344/ENSG00000174600/ENSG00000211772/ENSG00000092820/ENSG00000139370/ENSG00000197122/ENSG00000103811/ENSG00000124181/ENSG00000163251/ENSG00000179630/ENSG00000204592/ENSG00000276600/ENSG00000114251/ENSG00000186716/ENSG00000030582/ENSG00000174885/ENSG00000136848/ENSG00000131871/ENSG00000169871/ENSG00000127241/ENSG00000162889/ENSG00000196843/ENSG00000131378/ENSG00000010810/ENSG00000158714/ENSG00000113520/ENSG00000204305/ENSG00000112763/ENSG00000244731/ENSG00000171867/ENSG00000196839/ENSG00000167535/ENSG00000197561/ENSG00000168961/ENSG00000112679/ENSG00000136573/ENSG00000160293/ENSG00000166710/ENSG00000126456/ENSG00000171791/ENSG00000197766/ENSG00000111679/ENSG00000128340/ENSG00000182511/ENSG00000198791/ENSG00000043462/ENSG00000146063/ENSG00000165458/ENSG00000162676/ENSG00000151651/ENSG00000157193/ENSG00000184216/ENSG00000141448/ENSG00000089692/ENSG00000041880/ENSG00000149091/ENSG00000105298/ENSG00000120885/ENSG00000136630/ENSG00000167207/ENSG00000183018/ENSG00000118503/ENSG00000166949/ENSG00000103653/ENSG00000160685/ENSG00000145632/ENSG00000149476/ENSG00000160339/ENSG00000145901/ENSG00000113916/ENSG00000174775/ENSG00000160255/ENSG00000063176/ENSG00000179348/ENSG00000136286/ENSG00000075240/ENSG00000204388/ENSG00000051523/ENSG00000125734/ENSG00000187796/ENSG00000076984/ENSG00000100078/ENSG00000140564/ENSG00000050820/ENSG00000160959/ENSG00000126353/ENSG00000143369/ENSG00000133247/ENSG00000131759/ENSG00000137752/ENSG00000101665/ENSG00000206503/ENSG00000157873/ENSG00000005206/ENSG00000131669/ENSG00000163874/ENSG00000162511/ENSG00000204389/ENSG00000126368/ENSG00000188389/ENSG00000185507/ENSG00000110651
GO:0061024	BP	membrane organization	676	-1.26802	0.0103046	0.0429313	ENSG00000054116/ENSG00000150760/ENSG00000197948/ENSG00000164828/ENSG00000065308/ENSG00000112984/ENSG00000078269/ENSG00000178307/ENSG00000185053/ENSG00000154229/ENSG00000101166/ENSG00000155975/ENSG00000177951/ENSG00000068650/ENSG00000128274/ENSG00000197912/ENSG00000182310/ENSG00000139832/ENSG00000130703/ENSG00000132563/ENSG00000130204/ENSG00000105974/ENSG00000100347/ENSG00000159685/ENSG00000115155/ENSG00000171044/ENSG00000065000/ENSG00000188313/ENSG00000159399/ENSG00000101558/ENSG00000168461/ENSG00000134324/ENSG00000109062/ENSG00000135047/ENSG00000132872/ENSG00000164171/ENSG00000092969/ENSG00000249915/ENSG00000160789/ENSG00000166501/ENSG00000180957/ENSG00000173786/ENSG00000010278/ENSG00000102900/ENSG00000181652/ENSG00000100139/ENSG00000147457/ENSG00000176108/ENSG00000100266/ENSG00000172005/ENSG00000117090/ENSG00000206418/ENSG00000168389/ENSG00000087237/ENSG00000110076/ENSG00000103496/ENSG00000101421/ENSG00000172375/ENSG00000115306/ENSG00000133216/ENSG00000110880/ENSG00000180104/ENSG00000099365/ENSG00000186417/ENSG00000150867/ENSG00000131748/ENSG00000101938/ENSG00000198925/ENSG00000070610/ENSG00000164209/ENSG00000165678/ENSG00000204843/ENSG00000105402/ENSG00000153094/ENSG00000100242/ENSG00000167987/ENSG00000136279/ENSG00000168497/ENSG00000182372/ENSG00000163932/ENSG00000070718/ENSG00000070808/ENSG00000104219/ENSG00000110046/ENSG00000139722/ENSG00000143153/ENSG00000164211/ENSG00000105971/ENSG00000105227/ENSG00000105221/ENSG00000171045/ENSG00000162517/ENSG00000272398/ENSG00000101986/ENSG00000197971/ENSG00000090975/ENSG00000196535/ENSG00000169100/ENSG00000178950/ENSG00000146648/ENSG00000100321/ENSG00000132613/ENSG00000168621/ENSG00000132535/ENSG00000141551/ENSG00000088833/ENSG00000011347/ENSG00000120049/ENSG00000198691/ENSG00000182718/ENSG00000100300/ENSG00000171853/ENSG00000165912/ENSG00000172345/ENSG00000176171/ENSG00000276600/ENSG00000109113/ENSG00000124920/ENSG00000114547/ENSG00000272636/ENSG00000167705/ENSG00000131165/ENSG00000137801/ENSG00000184144/ENSG00000131378/ENSG00000171169/ENSG00000157916/ENSG00000117560/ENSG00000185101/ENSG00000173548/ENSG00000100345/ENSG00000148180/ENSG00000064687/ENSG00000176720/ENSG00000158156/ENSG00000161904/ENSG00000178996/ENSG00000171791/ENSG00000185359/ENSG00000143740/ENSG00000176619/ENSG00000143761/ENSG00000119408/ENSG00000158445/ENSG00000177370/ENSG00000166311/ENSG00000109971/ENSG00000197043/ENSG00000181790/ENSG00000120885/ENSG00000108639/ENSG00000177427/ENSG00000104969/ENSG00000151729/ENSG00000188488/ENSG00000160948/ENSG00000103275/ENSG00000181856/ENSG00000188157/ENSG00000251322/ENSG00000122490/ENSG00000186111/ENSG00000160255/ENSG00000160014/ENSG00000179348/ENSG00000021762/ENSG00000187616/ENSG00000100092/ENSG00000175866/ENSG00000169992/ENSG00000137409/ENSG00000049656/ENSG00000108179/ENSG00000110697/ENSG00000147439/ENSG00000167515/ENSG00000275591/ENSG00000178209/ENSG00000107331/ENSG00000116032/ENSG00000142208/ENSG00000139190/ENSG00000130635/ENSG00000224051/ENSG00000183087/ENSG00000170876/ENSG00000162511/ENSG00000102879/ENSG00000136717/ENSG00000204389/ENSG00000130787/ENSG00000107404/ENSG00000145506/ENSG00000168476
GO:0098542	BP	defense response to other organism	797	-1.26214	0.0109783	0.0449217	ENSG00000106952/ENSG00000101443/ENSG00000162654/ENSG00000161643/ENSG00000173369/ENSG00000175899/ENSG00000109320/ENSG00000159403/ENSG00000101213/ENSG00000115085/ENSG00000187554/ENSG00000188313/ENSG00000011600/ENSG00000164307/ENSG00000107560/ENSG00000143537/ENSG00000101017/ENSG00000141480/ENSG00000115415/ENSG00000163565/ENSG00000153029/ENSG00000177663/ENSG00000117228/ENSG00000128604/ENSG00000123545/ENSG00000196396/ENSG00000111981/ENSG00000172232/ENSG00000135316/ENSG00000160691/ENSG00000131981/ENSG00000108771/ENSG00000107485/ENSG00000243811/ENSG00000175121/ENSG00000117090/ENSG00000118004/ENSG00000149798/ENSG00000140853/ENSG00000187908/ENSG00000083799/ENSG00000069399/ENSG00000026025/ENSG00000196230/ENSG00000103496/ENSG00000158786/ENSG00000005381/ENSG00000179583/ENSG00000167880/ENSG00000126709/ENSG00000171132/ENSG00000269335/ENSG00000006062/ENSG00000177830/ENSG00000100304/ENSG00000188056/ENSG00000112561/ENSG00000186190/ENSG00000130726/ENSG00000085265/ENSG00000110446/ENSG00000197785/ENSG00000168067/ENSG00000100342/ENSG00000204613/ENSG00000111012/ENSG00000179604/ENSG00000163932/ENSG00000077238/ENSG00000092929/ENSG00000147324/ENSG00000178287/ENSG00000116044/ENSG00000168495/ENSG00000197381/ENSG00000143153/ENSG00000205420/ENSG00000143799/ENSG00000163362/ENSG00000119242/ENSG00000137959/ENSG00000197879/ENSG00000168071/ENSG00000136271/ENSG00000173039/ENSG00000121057/ENSG00000134321/ENSG00000114738/ENSG00000224389/ENSG00000130707/ENSG00000125347/ENSG00000154124/ENSG00000103187/ENSG00000198053/ENSG00000057657/ENSG00000168310/ENSG00000167657/ENSG00000134061/ENSG00000139370/ENSG00000197122/ENSG00000179630/ENSG00000142541/ENSG00000204592/ENSG00000176171/ENSG00000276600/ENSG00000114251/ENSG00000030582/ENSG00000174885/ENSG00000178927/ENSG00000136848/ENSG00000132514/ENSG00000169871/ENSG00000127241/ENSG00000163121/ENSG00000162889/ENSG00000196843/ENSG00000131378/ENSG00000010810/ENSG00000158714/ENSG00000113520/ENSG00000140368/ENSG00000244731/ENSG00000198736/ENSG00000197561/ENSG00000198933/ENSG00000170385/ENSG00000168961/ENSG00000117560/ENSG00000114383/ENSG00000162645/ENSG00000136573/ENSG00000159714/ENSG00000148180/ENSG00000124535/ENSG00000126456/ENSG00000171791/ENSG00000197766/ENSG00000197375/ENSG00000154370/ENSG00000111679/ENSG00000154736/ENSG00000140691/ENSG00000121361/ENSG00000198791/ENSG00000100604/ENSG00000146063/ENSG00000148346/ENSG00000164871/ENSG00000142627/ENSG00000162676/ENSG00000151651/ENSG00000157193/ENSG00000159840/ENSG00000184216/ENSG00000166311/ENSG00000141448/ENSG00000185201/ENSG00000089692/ENSG00000006210/ENSG00000105298/ENSG00000140968/ENSG00000181790/ENSG00000120885/ENSG00000182199/ENSG00000167207/ENSG00000173269/ENSG00000171206/ENSG00000118503/ENSG00000166033/ENSG00000145911/ENSG00000137699/ENSG00000149476/ENSG00000225697/ENSG00000153879/ENSG00000160339/ENSG00000104228/ENSG00000145901/ENSG00000174775/ENSG00000056972/ENSG00000075240/ENSG00000152778/ENSG00000111640/ENSG00000204388/ENSG00000051523/ENSG00000125734/ENSG00000187796/ENSG00000104518/ENSG00000160959/ENSG00000067182/ENSG00000184371/ENSG00000139546/ENSG00000137752/ENSG00000206503/ENSG00000157873/ENSG00000077150/ENSG00000010327/ENSG00000125508/ENSG00000138080/ENSG00000170876/ENSG00000131669/ENSG00000163874/ENSG00000166428/ENSG00000102879/ENSG00000078902/ENSG00000158717/ENSG00000204389/ENSG00000126368/ENSG00000076604/ENSG00000186832/ENSG00000064201/ENSG00000185507
GO:0019953	BP	sexual reproduction	683	1.21621	0.00985183	0.0414436	ENSG00000112981/ENSG00000171487/ENSG00000158402/ENSG00000162039/ENSG00000183035/ENSG00000069764/ENSG00000144554/ENSG00000154997/ENSG00000137948/ENSG00000112053/ENSG00000137812/ENSG00000169393/ENSG00000204188/ENSG00000140623/ENSG00000100206/ENSG00000198021/ENSG00000174898/ENSG00000099954/ENSG00000120539/ENSG00000120498/ENSG00000128040/ENSG00000102387/ENSG00000162782/ENSG00000135951/ENSG00000157060/ENSG00000106304/ENSG00000132972/ENSG00000104941/ENSG00000173769/ENSG00000147596/ENSG00000173262/ENSG00000143452/ENSG00000173809/ENSG00000180336/ENSG00000102230/ENSG00000186452/ENSG00000123131/ENSG00000120160/ENSG00000070759/ENSG00000116062/ENSG00000153132/ENSG00000108384/ENSG00000166762/ENSG00000095002/ENSG00000188334/ENSG00000149646/ENSG00000130783/ENSG00000134278/ENSG00000183066/ENSG00000125354/ENSG00000114473/ENSG00000163935/ENSG00000137343/ENSG00000179008/ENSG00000119048/ENSG00000154611/ENSG00000173421/ENSG00000176563/ENSG00000177990/ENSG00000136492/ENSG00000173698/ENSG00000133962/ENSG00000096063/ENSG00000121101/ENSG00000131914/ENSG00000118156/ENSG00000124812/ENSG00000134744/ENSG00000163106/ENSG00000151475/ENSG00000184571/ENSG00000105948/ENSG00000159374/ENSG00000248099/ENSG00000137090/ENSG00000148200/ENSG00000152670/ENSG00000174948/ENSG00000165164/ENSG00000101079/ENSG00000179397/ENSG00000163806/ENSG00000188596/ENSG00000152503/ENSG00000001626/ENSG00000108443/ENSG00000185955/ENSG00000039600/ENSG00000147202/ENSG00000104450/ENSG00000217442/ENSG00000143199/ENSG00000024048/ENSG00000138696/ENSG00000058804/ENSG00000198765/ENSG00000122970/ENSG00000185697/ENSG00000155833/ENSG00000204193/ENSG00000155754/ENSG00000057468/ENSG00000100031/ENSG00000120727/ENSG00000086015/ENSG00000258484/ENSG00000163249/ENSG00000154639/ENSG00000154721/ENSG00000163577/ENSG00000085224/ENSG00000078487/ENSG00000143194/ENSG00000121621/ENSG00000205301/ENSG00000142025/ENSG00000087586/ENSG00000188372/ENSG00000156414/ENSG00000165097/ENSG00000123610/ENSG00000148634/ENSG00000116539/ENSG00000173093/ENSG00000155816/ENSG00000116678/ENSG00000125319/ENSG00000135248/ENSG00000140463/ENSG00000104691/ENSG00000095627/ENSG00000188738/ENSG00000099338/ENSG00000131747/ENSG00000205085/ENSG00000164113/ENSG00000105011/ENSG00000057757/ENSG00000188010/ENSG00000198722/ENSG00000184792/ENSG00000166352/ENSG00000144451/ENSG00000155761/ENSG00000118492/ENSG00000115008/ENSG00000144061/ENSG00000149507/ENSG00000144962/ENSG00000121481/ENSG00000131126/ENSG00000141255/ENSG00000081051/ENSG00000149311/ENSG00000125885/ENSG00000146839/ENSG00000164256/ENSG00000204084/ENSG00000161594/ENSG00000172139/ENSG00000168619/ENSG00000183291/ENSG00000161609/ENSG00000106686/ENSG00000214360/ENSG00000132549/ENSG00000198492/ENSG00000164037/ENSG00000042813/ENSG00000141384/ENSG00000197889/ENSG00000148935/ENSG00000143952/ENSG00000153498/ENSG00000176371/ENSG00000184650/ENSG00000198793/ENSG00000161533/ENSG00000127324/ENSG00000161800/ENSG00000278311/ENSG00000173744/ENSG00000164078/ENSG00000140386/ENSG00000187741/ENSG00000160460/ENSG00000237452/ENSG00000197748/ENSG00000163468/ENSG00000138587/ENSG00000106648/ENSG00000168594/ENSG00000081870/ENSG00000171016/ENSG00000141316/ENSG00000149187/ENSG00000128242/ENSG00000164500/ENSG00000137819/ENSG00000134852/ENSG00000145536/ENSG00000136603/ENSG00000104755
GO:0140640	MF	catalytic activity, acting on a nucleic acid	500	1.24558	0.00589347	0.0278464	ENSG00000176208/ENSG00000162039/ENSG00000087995/ENSG00000051180/ENSG00000198056/ENSG00000138346/ENSG00000138658/ENSG00000196584/ENSG00000100206/ENSG00000188917/ENSG00000163214/ENSG00000145833/ENSG00000138035/ENSG00000080007/ENSG00000099954/ENSG00000162851/ENSG00000197275/ENSG00000147687/ENSG00000122512/ENSG00000173809/ENSG00000187790/ENSG00000143374/ENSG00000051341/ENSG00000100479/ENSG00000116062/ENSG00000137574/ENSG00000197299/ENSG00000126070/ENSG00000256525/ENSG00000108384/ENSG00000095002/ENSG00000171824/ENSG00000119203/ENSG00000117593/ENSG00000136492/ENSG00000152944/ENSG00000121988/ENSG00000163312/ENSG00000134744/ENSG00000184571/ENSG00000108406/ENSG00000021776/ENSG00000164080/ENSG00000081177/ENSG00000152670/ENSG00000132541/ENSG00000113300/ENSG00000119969/ENSG00000107625/ENSG00000133706/ENSG00000101868/ENSG00000278053/ENSG00000103356/ENSG00000163159/ENSG00000078177/ENSG00000102053/ENSG00000134597/ENSG00000057468/ENSG00000165055/ENSG00000170445/ENSG00000146143/ENSG00000085224/ENSG00000136982/ENSG00000167264/ENSG00000113643/ENSG00000277149/ENSG00000090861/ENSG00000196419/ENSG00000118197/ENSG00000124641/ENSG00000156414/ENSG00000049541/ENSG00000128908/ENSG00000047315/ENSG00000134058/ENSG00000174371/ENSG00000085999/ENSG00000171103/ENSG00000183665/ENSG00000100601/ENSG00000117751/ENSG00000125107/ENSG00000131747/ENSG00000152520/ENSG00000138231/ENSG00000103707/ENSG00000162669/ENSG00000162521/ENSG00000166938/ENSG00000067704/ENSG00000147601/ENSG00000166349/ENSG00000134684/ENSG00000117481/ENSG00000156502/ENSG00000035928/ENSG00000013503/ENSG00000198231/ENSG00000170734/ENSG00000068438/ENSG00000137074/ENSG00000020922/ENSG00000152942/ENSG00000165732/ENSG00000125885/ENSG00000059588/ENSG00000169621/ENSG00000101347/ENSG00000100888/ENSG00000132664/ENSG00000138382/ENSG00000130997/ENSG00000110958/ENSG00000137513/ENSG00000164002/ENSG00000171634/ENSG00000134440/ENSG00000136628/ENSG00000272886/ENSG00000070501/ENSG00000198874/ENSG00000125630/ENSG00000157349/ENSG00000114127/ENSG00000162639/ENSG00000206562/ENSG00000213339/ENSG00000241058
GO:0007276	BP	gamete generation	583	1.25562	0.00220857	0.0131218	ENSG00000112981/ENSG00000158402/ENSG00000162039/ENSG00000183035/ENSG00000144554/ENSG00000154997/ENSG00000137948/ENSG00000112053/ENSG00000137812/ENSG00000169393/ENSG00000204188/ENSG00000140623/ENSG00000100206/ENSG00000198021/ENSG00000174898/ENSG00000120539/ENSG00000120498/ENSG00000128040/ENSG00000102387/ENSG00000162782/ENSG00000135951/ENSG00000157060/ENSG00000132972/ENSG00000104941/ENSG00000173769/ENSG00000147596/ENSG00000173262/ENSG00000143452/ENSG00000173809/ENSG00000180336/ENSG00000102230/ENSG00000123131/ENSG00000070759/ENSG00000116062/ENSG00000108384/ENSG00000166762/ENSG00000095002/ENSG00000188334/ENSG00000149646/ENSG00000130783/ENSG00000134278/ENSG00000125354/ENSG00000114473/ENSG00000163935/ENSG00000137343/ENSG00000179008/ENSG00000119048/ENSG00000154611/ENSG00000173421/ENSG00000176563/ENSG00000177990/ENSG00000136492/ENSG00000173698/ENSG00000133962/ENSG00000096063/ENSG00000121101/ENSG00000131914/ENSG00000118156/ENSG00000134744/ENSG00000163106/ENSG00000151475/ENSG00000184571/ENSG00000105948/ENSG00000159374/ENSG00000248099/ENSG00000137090/ENSG00000148200/ENSG00000152670/ENSG00000174948/ENSG00000165164/ENSG00000101079/ENSG00000179397/ENSG00000163806/ENSG00000188596/ENSG00000001626/ENSG00000108443/ENSG00000185955/ENSG00000039600/ENSG00000147202/ENSG00000217442/ENSG00000143199/ENSG00000024048/ENSG00000138696/ENSG00000058804/ENSG00000198765/ENSG00000122970/ENSG00000185697/ENSG00000155833/ENSG00000204193/ENSG00000155754/ENSG00000057468/ENSG00000100031/ENSG00000120727/ENSG00000086015/ENSG00000163249/ENSG00000154639/ENSG00000154721/ENSG00000163577/ENSG00000085224/ENSG00000078487/ENSG00000143194/ENSG00000121621/ENSG00000205301/ENSG00000142025/ENSG00000087586/ENSG00000188372/ENSG00000156414/ENSG00000165097/ENSG00000123610/ENSG00000148634/ENSG00000173093/ENSG00000155816/ENSG00000125319/ENSG00000135248/ENSG00000140463/ENSG00000095627/ENSG00000188738/ENSG00000099338/ENSG00000131747/ENSG00000205085/ENSG00000164113/ENSG00000105011/ENSG00000057757/ENSG00000188010/ENSG00000184792/ENSG00000166352/ENSG00000144451/ENSG00000155761/ENSG00000118492/ENSG00000115008/ENSG00000144061/ENSG00000149507/ENSG00000144962/ENSG00000121481/ENSG00000141255/ENSG00000081051/ENSG00000149311/ENSG00000125885/ENSG00000164256/ENSG00000204084/ENSG00000161594/ENSG00000172139/ENSG00000168619/ENSG00000183291/ENSG00000161609/ENSG00000106686/ENSG00000214360/ENSG00000132549/ENSG00000198492/ENSG00000042813/ENSG00000141384/ENSG00000197889/ENSG00000148935/ENSG00000143952/ENSG00000176371/ENSG00000184650/ENSG00000198793/ENSG00000161533/ENSG00000127324/ENSG00000161800/ENSG00000278311/ENSG00000173744/ENSG00000140386/ENSG00000187741/ENSG00000237452/ENSG00000197748/ENSG00000138587/ENSG00000106648/ENSG00000168594/ENSG00000081870/ENSG00000171016/ENSG00000149187/ENSG00000128242/ENSG00000164500/ENSG00000137819/ENSG00000134852/ENSG00000145536/ENSG00000136603
GO:0140657	MF	ATP-dependent activity	510	1.27787	0.00212666	0.0127322	ENSG00000176208/ENSG00000051180/ENSG00000174844/ENSG00000021574/ENSG00000138346/ENSG00000142945/ENSG00000138658/ENSG00000196584/ENSG00000100206/ENSG00000163214/ENSG00000145833/ENSG00000138160/ENSG00000080007/ENSG00000099954/ENSG00000090889/ENSG00000165240/ENSG00000197275/ENSG00000085840/ENSG00000122512/ENSG00000186625/ENSG00000173809/ENSG00000187790/ENSG00000004846/ENSG00000118777/ENSG00000051341/ENSG00000116062/ENSG00000158486/ENSG00000197299/ENSG00000108384/ENSG00000118193/ENSG00000186638/ENSG00000095002/ENSG00000165115/ENSG00000176658/ENSG00000143748/ENSG00000105409/ENSG00000068366/ENSG00000142347/ENSG00000136492/ENSG00000132141/ENSG00000105357/ENSG00000072501/ENSG00000121988/ENSG00000163312/ENSG00000108406/ENSG00000021776/ENSG00000132932/ENSG00000164080/ENSG00000140284/ENSG00000118322/ENSG00000105929/ENSG00000152670/ENSG00000001626/ENSG00000119969/ENSG00000185842/ENSG00000162643/ENSG00000107625/ENSG00000083807/ENSG00000278053/ENSG00000163159/ENSG00000174527/ENSG00000127980/ENSG00000198356/ENSG00000057468/ENSG00000119778/ENSG00000095777/ENSG00000127249/ENSG00000085563/ENSG00000144452/ENSG00000154258/ENSG00000077935/ENSG00000197142/ENSG00000085224/ENSG00000136982/ENSG00000039139/ENSG00000007174/ENSG00000121621/ENSG00000156802/ENSG00000088986/ENSG00000151413/ENSG00000155980/ENSG00000126261/ENSG00000196419/ENSG00000118197/ENSG00000163808/ENSG00000156414/ENSG00000049541/ENSG00000114573/ENSG00000141510/ENSG00000128908/ENSG00000183914/ENSG00000134058/ENSG00000006788/ENSG00000088727/ENSG00000085999/ENSG00000152763/ENSG00000125656/ENSG00000101350/ENSG00000187240/ENSG00000154265/ENSG00000131747/ENSG00000162669/ENSG00000162521/ENSG00000062725/ENSG00000124721/ENSG00000196586/ENSG00000143882/ENSG00000156502/ENSG00000131437/ENSG00000171595/ENSG00000035928/ENSG00000133131/ENSG00000121270/ENSG00000138778/ENSG00000198231/ENSG00000166855/ENSG00000167216/ENSG00000020922/ENSG00000152942/ENSG00000165732/ENSG00000125885/ENSG00000141338/ENSG00000136758/ENSG00000105877/ENSG00000100888/ENSG00000159593/ENSG00000119965/ENSG00000118997/ENSG00000128833/ENSG00000005471/ENSG00000164070/ENSG00000171634/ENSG00000138075/ENSG00000147614/ENSG00000100554/ENSG00000157349/ENSG00000113013/ENSG00000113396/ENSG00000151418/ENSG00000171763/ENSG00000054523/ENSG00000091262/ENSG00000126602/ENSG00000080824/ENSG00000165181/ENSG00000017797/ENSG00000237649/ENSG00000215009/ENSG00000163468/ENSG00000163104/ENSG00000125257/ENSG00000173208/ENSG00000170606
GO:0007017	BP	microtubule-based process	786	1.27806	0.000859305	0.00615877	ENSG00000112981/ENSG00000171487/ENSG00000166796/ENSG00000012048/ENSG00000174844/ENSG00000123473/ENSG00000108423/ENSG00000021574/ENSG00000166596/ENSG00000142945/ENSG00000151746/ENSG00000137804/ENSG00000196584/ENSG00000152240/ENSG00000101052/ENSG00000182628/ENSG00000138160/ENSG00000174898/ENSG00000089685/ENSG00000175582/ENSG00000172717/ENSG00000108395/ENSG00000156042/ENSG00000090889/ENSG00000104941/ENSG00000147596/ENSG00000114999/ENSG00000137814/ENSG00000186625/ENSG00000088325/ENSG00000165325/ENSG00000126787/ENSG00000204815/ENSG00000132849/ENSG00000128581/ENSG00000164695/ENSG00000198718/ENSG00000101972/ENSG00000167858/ENSG00000158486/ENSG00000118193/ENSG00000186638/ENSG00000166762/ENSG00000104133/ENSG00000126858/ENSG00000164953/ENSG00000165115/ENSG00000187446/ENSG00000162722/ENSG00000135127/ENSG00000134278/ENSG00000103769/ENSG00000165480/ENSG00000118007/ENSG00000139354/ENSG00000162814/ENSG00000114473/ENSG00000147874/ENSG00000137343/ENSG00000119048/ENSG00000138002/ENSG00000166803/ENSG00000118096/ENSG00000096872/ENSG00000067560/ENSG00000072501/ENSG00000149554/ENSG00000157423/ENSG00000160551/ENSG00000165660/ENSG00000135968/ENSG00000158623/ENSG00000143228/ENSG00000105948/ENSG00000230873/ENSG00000152670/ENSG00000120262/ENSG00000165164/ENSG00000179397/ENSG00000188596/ENSG00000152503/ENSG00000184368/ENSG00000135049/ENSG00000256061/ENSG00000169836/ENSG00000175216/ENSG00000123977/ENSG00000119661/ENSG00000163611/ENSG00000185842/ENSG00000042317/ENSG00000162643/ENSG00000128881/ENSG00000096093/ENSG00000080572/ENSG00000104450/ENSG00000155959/ENSG00000174799/ENSG00000141376/ENSG00000148482/ENSG00000143199/ENSG00000157856/ENSG00000127980/ENSG00000122970/ENSG00000155754/ENSG00000170703/ENSG00000163249/ENSG00000116127/ENSG00000085224/ENSG00000157796/ENSG00000039139/ENSG00000007174/ENSG00000121621/ENSG00000077254/ENSG00000088986/ENSG00000155980/ENSG00000144635/ENSG00000087586/ENSG00000163808/ENSG00000101057/ENSG00000129295/ENSG00000085433/ENSG00000155380/ENSG00000067900/ENSG00000170927/ENSG00000120440/ENSG00000128908/ENSG00000116539/ENSG00000183914/ENSG00000066427/ENSG00000275835/ENSG00000089289/ENSG00000185009/ENSG00000173093/ENSG00000153044/ENSG00000129810/ENSG00000088727/ENSG00000155816/ENSG00000197969/ENSG00000044459/ENSG00000170248/ENSG00000178104/ENSG00000158023/ENSG00000152763/ENSG00000140463/ENSG00000167553/ENSG00000188738/ENSG00000152253/ENSG00000182504/ENSG00000101350/ENSG00000187240/ENSG00000181555/ENSG00000163322/ENSG00000198901/ENSG00000173213/ENSG00000119878/ENSG00000172361/ENSG00000188175/ENSG00000127423/ENSG00000168172/ENSG00000134152/ENSG00000164118/ENSG00000124721/ENSG00000153060/ENSG00000114107/ENSG00000143951/ENSG00000138069/ENSG00000144451/ENSG00000155761/ENSG00000166780/ENSG00000143363/ENSG00000132356/ENSG00000082898/ENSG00000131437/ENSG00000171595/ENSG00000164066/ENSG00000138036/ENSG00000138778/ENSG00000090273/ENSG00000167216/ENSG00000131126/ENSG00000165506/ENSG00000116641/ENSG00000183765/ENSG00000145335/ENSG00000127914/ENSG00000082701/ENSG00000109171/ENSG00000138071/ENSG00000105877/ENSG00000204084/ENSG00000171943/ENSG00000172139/ENSG00000166004/ENSG00000166503/ENSG00000109944/ENSG00000118997/ENSG00000154839/ENSG00000198033/ENSG00000161609/ENSG00000150672/ENSG00000214360/ENSG00000072864/ENSG00000164037/ENSG00000137473/ENSG00000163539/ENSG00000105976/ENSG00000131044/ENSG00000115163/ENSG00000197889/ENSG00000104435/ENSG00000110318/ENSG00000158113/ENSG00000185721/ENSG00000186166/ENSG00000215114/ENSG00000040341/ENSG00000162409/ENSG00000054523/ENSG00000086065/ENSG00000161800/ENSG00000134690/ENSG00000109089/ENSG00000163491/ENSG00000129682
GO:0060271	BP	cilium assembly	320	1.30094	0.00725322	0.0326437	ENSG00000112981/ENSG00000092200/ENSG00000119636/ENSG00000101052/ENSG00000188878/ENSG00000051825/ENSG00000156042/ENSG00000104941/ENSG00000156787/ENSG00000204815/ENSG00000128581/ENSG00000100211/ENSG00000198718/ENSG00000167858/ENSG00000186638/ENSG00000127328/ENSG00000164953/ENSG00000121289/ENSG00000165115/ENSG00000125354/ENSG00000114473/ENSG00000137343/ENSG00000119048/ENSG00000138002/ENSG00000118096/ENSG00000096872/ENSG00000157423/ENSG00000197603/ENSG00000057608/ENSG00000105948/ENSG00000168778/ENSG00000100578/ENSG00000165164/ENSG00000188596/ENSG00000256061/ENSG00000123977/ENSG00000119661/ENSG00000138286/ENSG00000162643/ENSG00000128881/ENSG00000164675/ENSG00000080572/ENSG00000104450/ENSG00000174799/ENSG00000102218/ENSG00000157856/ENSG00000122970/ENSG00000137601/ENSG00000157796/ENSG00000039139/ENSG00000099940/ENSG00000088986/ENSG00000111490/ENSG00000169379/ENSG00000129295/ENSG00000170927/ENSG00000183914/ENSG00000177548/ENSG00000173093/ENSG00000152763/ENSG00000140463/ENSG00000188738/ENSG00000182504/ENSG00000101350/ENSG00000187240/ENSG00000086300/ENSG00000124721/ENSG00000153060/ENSG00000114107/ENSG00000143951/ENSG00000144451/ENSG00000155761/ENSG00000131437/ENSG00000171595/ENSG00000164066/ENSG00000138036/ENSG00000204852/ENSG00000137942/ENSG00000165506/ENSG00000082701/ENSG00000110274/ENSG00000138071/ENSG00000109944/ENSG00000118997/ENSG00000158079/ENSG00000173588/ENSG00000146038/ENSG00000197889/ENSG00000110318/ENSG00000100554/ENSG00000158113/ENSG00000113621/ENSG00000170264/ENSG00000180376/ENSG00000139174/ENSG00000151466/ENSG00000008086/ENSG00000197748/ENSG00000138587/ENSG00000125257/ENSG00000081870/ENSG00000173226/ENSG00000163482/ENSG00000187726/ENSG00000145536/ENSG00000032742
GO:0015931	BP	nucleobase-containing compound transport	187	1.31883	0.0110144	0.0450458	ENSG00000169562/ENSG00000113569/ENSG00000122912/ENSG00000138035/ENSG00000125351/ENSG00000169359/ENSG00000163904/ENSG00000175782/ENSG00000120253/ENSG00000125676/ENSG00000124571/ENSG00000030066/ENSG00000111581/ENSG00000117620/ENSG00000138757/ENSG00000136231/ENSG00000269405/ENSG00000051596/ENSG00000184575/ENSG00000102021/ENSG00000151475/ENSG00000171017/ENSG00000058673/ENSG00000157106/ENSG00000169371/ENSG00000175216/ENSG00000138750/ENSG00000197506/ENSG00000058804/ENSG00000130958/ENSG00000163577/ENSG00000119392/ENSG00000110713/ENSG00000124789/ENSG00000196313/ENSG00000165805/ENSG00000181555/ENSG00000151461/ENSG00000100372/ENSG00000153201/ENSG00000164902/ENSG00000204764/ENSG00000125450/ENSG00000203710/ENSG00000162944/ENSG00000082898/ENSG00000121270/ENSG00000108559/ENSG00000125648/ENSG00000171612/ENSG00000162385/ENSG00000155561/ENSG00000157349/ENSG00000091262/ENSG00000173744/ENSG00000147206/ENSG00000085415/ENSG00000204842/ENSG00000181240/ENSG00000125257/ENSG00000159217/ENSG00000181035/ENSG00000164933/ENSG00000153207/ENSG00000144231/ENSG00000069248/ENSG00000158553/ENSG00000157020/ENSG00000163002
GO:0007281	BP	germ cell development	248	1.33691	0.00707629	0.0321443	ENSG00000112981/ENSG00000154997/ENSG00000137948/ENSG00000137812/ENSG00000169393/ENSG00000100206/ENSG00000174898/ENSG00000128040/ENSG00000162782/ENSG00000132972/ENSG00000104941/ENSG00000147596/ENSG00000143452/ENSG00000173809/ENSG00000180336/ENSG00000166762/ENSG00000095002/ENSG00000188334/ENSG00000130783/ENSG00000114473/ENSG00000179008/ENSG00000119048/ENSG00000173421/ENSG00000177990/ENSG00000136492/ENSG00000096063/ENSG00000131914/ENSG00000134744/ENSG00000105948/ENSG00000248099/ENSG00000137090/ENSG00000174948/ENSG00000165164/ENSG00000179397/ENSG00000188596/ENSG00000001626/ENSG00000108443/ENSG00000185955/ENSG00000039600/ENSG00000147202/ENSG00000138696/ENSG00000198765/ENSG00000122970/ENSG00000155754/ENSG00000154721/ENSG00000142025/ENSG00000087586/ENSG00000188372/ENSG00000123610/ENSG00000173093/ENSG00000155816/ENSG00000135248/ENSG00000140463/ENSG00000095627/ENSG00000188738/ENSG00000205085/ENSG00000164113/ENSG00000057757/ENSG00000184792/ENSG00000144451/ENSG00000155761/ENSG00000149507/ENSG00000144962/ENSG00000121481/ENSG00000149311/ENSG00000161594/ENSG00000183291/ENSG00000161609/ENSG00000214360/ENSG00000132549/ENSG00000198492/ENSG00000042813/ENSG00000141384/ENSG00000197889
GO:0007283	BP	spermatogenesis	450	1.3493	0.000958761	0.00675727	ENSG00000112981/ENSG00000158402/ENSG00000183035/ENSG00000154997/ENSG00000137948/ENSG00000112053/ENSG00000137812/ENSG00000169393/ENSG00000204188/ENSG00000140623/ENSG00000100206/ENSG00000198021/ENSG00000174898/ENSG00000128040/ENSG00000102387/ENSG00000162782/ENSG00000135951/ENSG00000157060/ENSG00000132972/ENSG00000104941/ENSG00000173769/ENSG00000173262/ENSG00000143452/ENSG00000173809/ENSG00000180336/ENSG00000102230/ENSG00000123131/ENSG00000070759/ENSG00000116062/ENSG00000108384/ENSG00000166762/ENSG00000188334/ENSG00000149646/ENSG00000130783/ENSG00000125354/ENSG00000114473/ENSG00000163935/ENSG00000137343/ENSG00000179008/ENSG00000119048/ENSG00000154611/ENSG00000173421/ENSG00000176563/ENSG00000177990/ENSG00000136492/ENSG00000173698/ENSG00000133962/ENSG00000096063/ENSG00000118156/ENSG00000151475/ENSG00000184571/ENSG00000105948/ENSG00000159374/ENSG00000248099/ENSG00000137090/ENSG00000152670/ENSG00000165164/ENSG00000101079/ENSG00000179397/ENSG00000188596/ENSG00000001626/ENSG00000185955/ENSG00000039600/ENSG00000217442/ENSG00000143199/ENSG00000024048/ENSG00000058804/ENSG00000198765/ENSG00000122970/ENSG00000185697/ENSG00000155833/ENSG00000204193/ENSG00000155754/ENSG00000057468/ENSG00000100031/ENSG00000120727/ENSG00000086015/ENSG00000163249/ENSG00000154721/ENSG00000163577/ENSG00000085224/ENSG00000078487/ENSG00000143194/ENSG00000205301/ENSG00000142025/ENSG00000156414/ENSG00000148634/ENSG00000173093/ENSG00000135248/ENSG00000140463/ENSG00000095627/ENSG00000188738/ENSG00000099338/ENSG00000205085/ENSG00000164113/ENSG00000105011/ENSG00000057757/ENSG00000188010/ENSG00000184792/ENSG00000166352/ENSG00000144451/ENSG00000155761/ENSG00000118492/ENSG00000115008/ENSG00000144061/ENSG00000144962/ENSG00000204084/ENSG00000161594/ENSG00000172139/ENSG00000168619/ENSG00000183291/ENSG00000161609/ENSG00000106686/ENSG00000214360/ENSG00000132549/ENSG00000198492/ENSG00000042813/ENSG00000141384/ENSG00000197889/ENSG00000143952/ENSG00000176371/ENSG00000184650/ENSG00000161533/ENSG00000127324/ENSG00000161800/ENSG00000278311/ENSG00000173744/ENSG00000140386/ENSG00000237452/ENSG00000197748/ENSG00000138587/ENSG00000106648/ENSG00000168594/ENSG00000081870/ENSG00000171016
GO:0140097	MF	catalytic activity, acting on DNA	206	1.38651	0.00588342	0.0278284	ENSG00000176208/ENSG00000162039/ENSG00000051180/ENSG00000138346/ENSG00000196584/ENSG00000100206/ENSG00000099954/ENSG00000197275/ENSG00000147687/ENSG00000122512/ENSG00000187790/ENSG00000051341/ENSG00000100479/ENSG00000116062/ENSG00000197299/ENSG00000256525/ENSG00000108384/ENSG00000095002/ENSG00000136492/ENSG00000121988/ENSG00000163312/ENSG00000164080/ENSG00000081177/ENSG00000119969/ENSG00000101868/ENSG00000163159/ENSG00000078177/ENSG00000057468/ENSG00000085224/ENSG00000136982/ENSG00000196419/ENSG00000049541/ENSG00000128908/ENSG00000134058/ENSG00000174371/ENSG00000085999/ENSG00000100601/ENSG00000131747/ENSG00000162669/ENSG00000162521/ENSG00000147601/ENSG00000166349/ENSG00000156502/ENSG00000035928/ENSG00000170734/ENSG00000137074/ENSG00000020922/ENSG00000152942/ENSG00000125885/ENSG00000169621/ENSG00000100888/ENSG00000130997/ENSG00000110958/ENSG00000164002/ENSG00000171634/ENSG00000070501
GO:0006281	BP	DNA repair	502	1.39498	0.000127202	0.00129783	ENSG00000162039/ENSG00000144554/ENSG00000012048/ENSG00000051180/ENSG00000111206/ENSG00000178460/ENSG00000138346/ENSG00000138658/ENSG00000196584/ENSG00000100206/ENSG00000198554/ENSG00000154914/ENSG00000083093/ENSG00000197275/ENSG00000122512/ENSG00000187790/ENSG00000180336/ENSG00000084073/ENSG00000051341/ENSG00000100479/ENSG00000159259/ENSG00000116062/ENSG00000163939/ENSG00000092853/ENSG00000197299/ENSG00000175054/ENSG00000108384/ENSG00000095002/ENSG00000135090/ENSG00000114933/ENSG00000117748/ENSG00000134278/ENSG00000120656/ENSG00000145736/ENSG00000151164/ENSG00000179008/ENSG00000119048/ENSG00000111358/ENSG00000126583/ENSG00000087206/ENSG00000166803/ENSG00000141499/ENSG00000136492/ENSG00000164430/ENSG00000077152/ENSG00000072501/ENSG00000121988/ENSG00000149554/ENSG00000163312/ENSG00000163781/ENSG00000160551/ENSG00000111602/ENSG00000116030/ENSG00000173163/ENSG00000131944/ENSG00000169139/ENSG00000174010/ENSG00000081177/ENSG00000064313/ENSG00000064545/ENSG00000138303/ENSG00000158161/ENSG00000173473/ENSG00000227345/ENSG00000157106/ENSG00000156831/ENSG00000178913/ENSG00000140525/ENSG00000168411/ENSG00000101868/ENSG00000163159/ENSG00000166848/ENSG00000198765/ENSG00000057468/ENSG00000147140/ENSG00000014824/ENSG00000140534/ENSG00000151657/ENSG00000157450/ENSG00000183474/ENSG00000122691/ENSG00000085224/ENSG00000167325/ENSG00000078487/ENSG00000183763/ENSG00000181544/ENSG00000196419/ENSG00000127337/ENSG00000196284/ENSG00000011258/ENSG00000049541/ENSG00000141510/ENSG00000128908/ENSG00000066427/ENSG00000134058/ENSG00000174371/ENSG00000155816/ENSG00000125319/ENSG00000085999/ENSG00000122376/ENSG00000185787/ENSG00000147231/ENSG00000110768/ENSG00000181555/ENSG00000100601/ENSG00000158290/ENSG00000163322/ENSG00000100387/ENSG00000163875/ENSG00000127423/ENSG00000078237/ENSG00000175073/ENSG00000253729/ENSG00000035928/ENSG00000185480/ENSG00000069275/ENSG00000170734/ENSG00000077080/ENSG00000054965/ENSG00000112983/ENSG00000137074/ENSG00000141255/ENSG00000020922/ENSG00000172273/ENSG00000183765/ENSG00000160803/ENSG00000149311/ENSG00000152942/ENSG00000125885/ENSG00000164256/ENSG00000110274/ENSG00000169621/ENSG00000101347/ENSG00000099385/ENSG00000138071/ENSG00000183624/ENSG00000049167/ENSG00000130997/ENSG00000161609/ENSG00000164002/ENSG00000107672/ENSG00000070501/ENSG00000129484/ENSG00000214941/ENSG00000067369
GO:0006261	BP	DNA-templated DNA replication	143	1.39654	0.00941249	0.0400931	ENSG00000176208/ENSG00000012048/ENSG00000051180/ENSG00000198056/ENSG00000178460/ENSG00000138346/ENSG00000075131/ENSG00000198554/ENSG00000163904/ENSG00000085840/ENSG00000187790/ENSG00000084073/ENSG00000051341/ENSG00000100479/ENSG00000197299/ENSG00000256525/ENSG00000175054/ENSG00000115942/ENSG00000198604/ENSG00000161692/ENSG00000101003/ENSG00000121988/ENSG00000163781/ENSG00000111602/ENSG00000081177/ENSG00000168411/ENSG00000101868/ENSG00000140534/ENSG00000146143/ENSG00000085224/ENSG00000167325/ENSG00000136982/ENSG00000183763/ENSG00000164815/ENSG00000049541/ENSG00000128908/ENSG00000175305/ENSG00000065328/ENSG00000181938/ENSG00000147601/ENSG00000035928/ENSG00000069275/ENSG00000091651/ENSG00000020922/ENSG00000125885/ENSG00000101347/ENSG00000130997/ENSG00000106028/ENSG00000070501
GO:0032838	CC	plasma membrane bounded cell projection cytoplasm	203	1.40838	0.00276948	0.0155758	ENSG00000186471/ENSG00000092200/ENSG00000174844/ENSG00000021574/ENSG00000166596/ENSG00000156042/ENSG00000090889/ENSG00000104941/ENSG00000204815/ENSG00000198718/ENSG00000167858/ENSG00000114302/ENSG00000158486/ENSG00000154479/ENSG00000138002/ENSG00000163576/ENSG00000157423/ENSG00000078246/ENSG00000188596/ENSG00000135049/ENSG00000163263/ENSG00000119661/ENSG00000042317/ENSG00000162643/ENSG00000096093/ENSG00000157856/ENSG00000118307/ENSG00000039139/ENSG00000007174/ENSG00000155980/ENSG00000169379/ENSG00000183914/ENSG00000185009/ENSG00000163001/ENSG00000173093/ENSG00000158023/ENSG00000152763/ENSG00000127022/ENSG00000101350/ENSG00000187240/ENSG00000172361/ENSG00000124721/ENSG00000143951/ENSG00000152332/ENSG00000144451/ENSG00000155761/ENSG00000131437/ENSG00000171595/ENSG00000138036/ENSG00000105877/ENSG00000118997/ENSG00000150672/ENSG00000146038/ENSG00000100997/ENSG00000158113/ENSG00000040341/ENSG00000143156/ENSG00000054523/ENSG00000008086/ENSG00000197748/ENSG00000138587/ENSG00000112038/ENSG00000187726/ENSG00000103723/ENSG00000204711/ENSG00000169126/ENSG00000186094/ENSG00000047849/ENSG00000172426/ENSG00000075945/ENSG00000113966/ENSG00000124214/ENSG00000080371/ENSG00000156206/ENSG00000157578/ENSG00000183833/ENSG00000104237
GO:0032392	BP	DNA geometric change	76	1.41419	0.0116912	0.0471952	ENSG00000051180/ENSG00000178460/ENSG00000138346/ENSG00000197275/ENSG00000187790/ENSG00000051341/ENSG00000197299/ENSG00000101003/ENSG00000145736/ENSG00000136492/ENSG00000121988/ENSG00000163312/ENSG00000138303/ENSG00000136982/ENSG00000196419/ENSG00000049541/ENSG00000127989/ENSG00000131747/ENSG00000162669/ENSG00000181938/ENSG00000156502/ENSG00000113387/ENSG00000020922/ENSG00000125885/ENSG00000100888/ENSG00000106028
GO:0031023	BP	microtubule organizing center organization	126	1.42173	0.0115859	0.0469643	ENSG00000012048/ENSG00000123473/ENSG00000196584/ENSG00000152240/ENSG00000138160/ENSG00000108395/ENSG00000137814/ENSG00000165325/ENSG00000132849/ENSG00000164695/ENSG00000164953/ENSG00000147874/ENSG00000166803/ENSG00000149554/ENSG00000135968/ENSG00000175216/ENSG00000163611/ENSG00000174799/ENSG00000141376/ENSG00000116127/ENSG00000077254/ENSG00000087586/ENSG00000155380/ENSG00000170927/ENSG00000129810/ENSG00000044459/ENSG00000170248/ENSG00000178104/ENSG00000140463/ENSG00000101350/ENSG00000188175/ENSG00000164118/ENSG00000082898/ENSG00000131437/ENSG00000166004/ENSG00000072864/ENSG00000163539/ENSG00000186166/ENSG00000215114/ENSG00000086065
GO:0048232	BP	male gamete generation	466	1.43103	9.82924e-05	0.00104957	ENSG00000112981/ENSG00000158402/ENSG00000162039/ENSG00000183035/ENSG00000154997/ENSG00000137948/ENSG00000112053/ENSG00000137812/ENSG00000169393/ENSG00000204188/ENSG00000140623/ENSG00000100206/ENSG00000198021/ENSG00000174898/ENSG00000120498/ENSG00000128040/ENSG00000102387/ENSG00000162782/ENSG00000135951/ENSG00000157060/ENSG00000132972/ENSG00000104941/ENSG00000173769/ENSG00000173262/ENSG00000143452/ENSG00000173809/ENSG00000180336/ENSG00000102230/ENSG00000123131/ENSG00000070759/ENSG00000116062/ENSG00000108384/ENSG00000166762/ENSG00000188334/ENSG00000149646/ENSG00000130783/ENSG00000125354/ENSG00000114473/ENSG00000163935/ENSG00000137343/ENSG00000179008/ENSG00000119048/ENSG00000154611/ENSG00000173421/ENSG00000176563/ENSG00000177990/ENSG00000136492/ENSG00000173698/ENSG00000133962/ENSG00000096063/ENSG00000121101/ENSG00000118156/ENSG00000151475/ENSG00000184571/ENSG00000105948/ENSG00000159374/ENSG00000248099/ENSG00000137090/ENSG00000152670/ENSG00000165164/ENSG00000101079/ENSG00000179397/ENSG00000163806/ENSG00000188596/ENSG00000001626/ENSG00000185955/ENSG00000039600/ENSG00000217442/ENSG00000143199/ENSG00000024048/ENSG00000058804/ENSG00000198765/ENSG00000122970/ENSG00000185697/ENSG00000155833/ENSG00000204193/ENSG00000155754/ENSG00000057468/ENSG00000100031/ENSG00000120727/ENSG00000086015/ENSG00000163249/ENSG00000154721/ENSG00000163577/ENSG00000085224/ENSG00000078487/ENSG00000143194/ENSG00000121621/ENSG00000205301/ENSG00000142025/ENSG00000156414/ENSG00000148634/ENSG00000173093/ENSG00000125319/ENSG00000135248/ENSG00000140463/ENSG00000095627/ENSG00000188738/ENSG00000099338/ENSG00000205085/ENSG00000164113/ENSG00000105011/ENSG00000057757/ENSG00000188010/ENSG00000184792/ENSG00000166352/ENSG00000144451/ENSG00000155761/ENSG00000118492/ENSG00000115008/ENSG00000144061/ENSG00000144962/ENSG00000149311/ENSG00000125885/ENSG00000164256/ENSG00000204084/ENSG00000161594/ENSG00000172139/ENSG00000168619/ENSG00000183291/ENSG00000161609/ENSG00000106686/ENSG00000214360/ENSG00000132549/ENSG00000198492/ENSG00000042813/ENSG00000141384/ENSG00000197889/ENSG00000143952/ENSG00000176371/ENSG00000184650/ENSG00000161533/ENSG00000127324/ENSG00000161800/ENSG00000278311/ENSG00000173744/ENSG00000140386/ENSG00000187741/ENSG00000237452/ENSG00000197748/ENSG00000138587/ENSG00000106648/ENSG00000168594/ENSG00000081870/ENSG00000171016/ENSG00000128242/ENSG00000164500/ENSG00000134852/ENSG00000145536/ENSG00000136603
GO:0000280	BP	nuclear division	380	1.43977	0.000211877	0.00195685	ENSG00000158402/ENSG00000162039/ENSG00000144554/ENSG00000137948/ENSG00000051180/ENSG00000173715/ENSG00000089053/ENSG00000021574/ENSG00000142945/ENSG00000184445/ENSG00000137804/ENSG00000100206/ENSG00000138160/ENSG00000089685/ENSG00000120539/ENSG00000120498/ENSG00000090889/ENSG00000174442/ENSG00000157060/ENSG00000197275/ENSG00000143452/ENSG00000173809/ENSG00000187790/ENSG00000180336/ENSG00000088325/ENSG00000249961/ENSG00000126787/ENSG00000164695/ENSG00000101972/ENSG00000011426/ENSG00000094880/ENSG00000108384/ENSG00000118193/ENSG00000168070/ENSG00000203910/ENSG00000134278/ENSG00000103769/ENSG00000118007/ENSG00000149636/ENSG00000153157/ENSG00000179008/ENSG00000119048/ENSG00000154611/ENSG00000121211/ENSG00000215277/ENSG00000173421/ENSG00000167014/ENSG00000176563/ENSG00000136492/ENSG00000067560/ENSG00000072501/ENSG00000121101/ENSG00000149554/ENSG00000165660/ENSG00000151475/ENSG00000172167/ENSG00000151577/ENSG00000143228/ENSG00000128789/ENSG00000159374/ENSG00000137090/ENSG00000152670/ENSG00000147099/ENSG00000163806/ENSG00000163611/ENSG00000156831/ENSG00000217442/ENSG00000024048/ENSG00000058804/ENSG00000198765/ENSG00000185697/ENSG00000057468/ENSG00000117697/ENSG00000085224/ENSG00000136982/ENSG00000078487/ENSG00000143194/ENSG00000121621/ENSG00000136014/ENSG00000142025/ENSG00000144635/ENSG00000087586/ENSG00000163808/ENSG00000156414/ENSG00000101057/ENSG00000167077/ENSG00000128908/ENSG00000175305/ENSG00000129810/ENSG00000155816/ENSG00000085999/ENSG00000152253/ENSG00000182504/ENSG00000101350/ENSG00000141446/ENSG00000156970/ENSG00000176635/ENSG00000163322/ENSG00000131747/ENSG00000198901
GO:0022412	BP	cellular process involved in reproduction in multicellular organism	339	1.44433	0.00022712	0.00207793	ENSG00000112981/ENSG00000162039/ENSG00000154997/ENSG00000137948/ENSG00000137812/ENSG00000169393/ENSG00000100206/ENSG00000174898/ENSG00000120539/ENSG00000120498/ENSG00000128040/ENSG00000162782/ENSG00000157060/ENSG00000106304/ENSG00000132972/ENSG00000104941/ENSG00000173769/ENSG00000147596/ENSG00000143452/ENSG00000173809/ENSG00000180336/ENSG00000123131/ENSG00000120160/ENSG00000108384/ENSG00000166762/ENSG00000095002/ENSG00000188334/ENSG00000130783/ENSG00000134278/ENSG00000114473/ENSG00000179008/ENSG00000119048/ENSG00000173421/ENSG00000177990/ENSG00000136492/ENSG00000096063/ENSG00000121101/ENSG00000131914/ENSG00000124812/ENSG00000134744/ENSG00000163106/ENSG00000151475/ENSG00000105948/ENSG00000159374/ENSG00000248099/ENSG00000137090/ENSG00000152670/ENSG00000174948/ENSG00000165164/ENSG00000179397/ENSG00000163806/ENSG00000188596/ENSG00000001626/ENSG00000108443/ENSG00000185955/ENSG00000039600/ENSG00000147202/ENSG00000024048/ENSG00000138696/ENSG00000198765/ENSG00000122970/ENSG00000185697/ENSG00000155754/ENSG00000086015/ENSG00000258484/ENSG00000154639/ENSG00000154721/ENSG00000143194/ENSG00000121621/ENSG00000142025/ENSG00000087586/ENSG00000188372/ENSG00000156414/ENSG00000165097/ENSG00000123610/ENSG00000173093/ENSG00000155816/ENSG00000135248/ENSG00000140463/ENSG00000095627/ENSG00000188738/ENSG00000131747/ENSG00000205085/ENSG00000164113/ENSG00000057757/ENSG00000184792/ENSG00000144451/ENSG00000155761/ENSG00000144061/ENSG00000149507/ENSG00000144962/ENSG00000121481/ENSG00000149311/ENSG00000161594/ENSG00000183291/ENSG00000161609/ENSG00000214360/ENSG00000132549/ENSG00000198492/ENSG00000042813/ENSG00000141384/ENSG00000197889
GO:0000075	BP	cell cycle checkpoint signaling	161	1.44892	0.00581595	0.0276435	ENSG00000092470/ENSG00000144554/ENSG00000012048/ENSG00000051180/ENSG00000138346/ENSG00000184445/ENSG00000075131/ENSG00000089685/ENSG00000174442/ENSG00000085840/ENSG00000143452/ENSG00000135249/ENSG00000164695/ENSG00000092853/ENSG00000197299/ENSG00000104499/ENSG00000175054/ENSG00000095002/ENSG00000135090/ENSG00000117748/ENSG00000151164/ENSG00000087206/ENSG00000136492/ENSG00000121101/ENSG00000149554/ENSG00000163781/ENSG00000160551/ENSG00000111602/ENSG00000179295/ENSG00000143228/ENSG00000128789/ENSG00000168411/ENSG00000140534/ENSG00000136014/ENSG00000144635/ENSG00000141510/ENSG00000152253/ENSG00000156970/ENSG00000163322/ENSG00000253729/ENSG00000020922/ENSG00000172273/ENSG00000183765/ENSG00000149311/ENSG00000152942/ENSG00000117614/ENSG00000159593/ENSG00000204120/ENSG00000067369/ENSG00000205629/ENSG00000134690/ENSG00000099910/ENSG00000008405/ENSG00000086827/ENSG00000134852/ENSG00000130413/ENSG00000114670/ENSG00000138496/ENSG00000129696/ENSG00000113141/ENSG00000080986/ENSG00000115966
GO:0048285	BP	organelle fission	423	1.45343	9.89526e-05	0.00105374	ENSG00000158402/ENSG00000162039/ENSG00000144554/ENSG00000137948/ENSG00000051180/ENSG00000173715/ENSG00000089053/ENSG00000021574/ENSG00000142945/ENSG00000066855/ENSG00000184445/ENSG00000137804/ENSG00000100206/ENSG00000138160/ENSG00000089685/ENSG00000120539/ENSG00000120498/ENSG00000090889/ENSG00000174442/ENSG00000157060/ENSG00000197275/ENSG00000143452/ENSG00000173809/ENSG00000187790/ENSG00000180336/ENSG00000088325/ENSG00000249961/ENSG00000126787/ENSG00000164695/ENSG00000101972/ENSG00000011426/ENSG00000094880/ENSG00000108384/ENSG00000118193/ENSG00000168070/ENSG00000203910/ENSG00000134278/ENSG00000103769/ENSG00000118007/ENSG00000149636/ENSG00000166575/ENSG00000153157/ENSG00000179008/ENSG00000119048/ENSG00000154611/ENSG00000121211/ENSG00000215277/ENSG00000173421/ENSG00000167014/ENSG00000176563/ENSG00000136492/ENSG00000067560/ENSG00000072501/ENSG00000166323/ENSG00000121101/ENSG00000149554/ENSG00000165660/ENSG00000151475/ENSG00000172167/ENSG00000151577/ENSG00000143228/ENSG00000128789/ENSG00000159374/ENSG00000137090/ENSG00000152670/ENSG00000147099/ENSG00000163806/ENSG00000163611/ENSG00000156831/ENSG00000085788/ENSG00000217442/ENSG00000024048/ENSG00000058804/ENSG00000198765/ENSG00000153310/ENSG00000185697/ENSG00000057468/ENSG00000104381/ENSG00000117697/ENSG00000085224/ENSG00000136982/ENSG00000078487/ENSG00000143194/ENSG00000121621/ENSG00000136014/ENSG00000142025/ENSG00000144635/ENSG00000087586/ENSG00000156026/ENSG00000163808/ENSG00000146410/ENSG00000156414/ENSG00000101057/ENSG00000167077/ENSG00000128908/ENSG00000175305/ENSG00000172765/ENSG00000087470/ENSG00000129810/ENSG00000155816/ENSG00000085999/ENSG00000152253/ENSG00000182504/ENSG00000101350/ENSG00000141446/ENSG00000156970/ENSG00000176635/ENSG00000163322/ENSG00000131747/ENSG00000198901
GO:0050000	BP	chromosome localization	76	1.46115	0.0080819	0.0356125	ENSG00000142945/ENSG00000089685/ENSG00000114999/ENSG00000180336/ENSG00000249961/ENSG00000126787/ENSG00000164695/ENSG00000094880/ENSG00000118193/ENSG00000168070/ENSG00000103769/ENSG00000119048/ENSG00000167014/ENSG00000143228/ENSG00000163611/ENSG00000121621/ENSG00000110713/ENSG00000155816/ENSG00000147601/ENSG00000138778/ENSG00000090273/ENSG00000149311/ENSG00000138071/ENSG00000161609/ENSG00000072864/ENSG00000229807/ENSG00000031691/ENSG00000086065/ENSG00000134690/ENSG00000237649/ENSG00000085415/ENSG00000086827/ENSG00000126581/ENSG00000145241/ENSG00000080986
GO:0000781	CC	chromosome, telomeric region	132	1.46424	0.00507331	0.0249819	ENSG00000022556/ENSG00000051180/ENSG00000138346/ENSG00000100206/ENSG00000108468/ENSG00000125676/ENSG00000085840/ENSG00000249961/ENSG00000197299/ENSG00000175054/ENSG00000095002/ENSG00000168070/ENSG00000115942/ENSG00000180532/ENSG00000117748/ENSG00000167014/ENSG00000141499/ENSG00000106462/ENSG00000051596/ENSG00000149554/ENSG00000108799/ENSG00000092203/ENSG00000156831/ENSG00000166848/ENSG00000143614/ENSG00000085224/ENSG00000196419/ENSG00000164815/ENSG00000047315/ENSG00000162521/ENSG00000147601/ENSG00000253729/ENSG00000020922/ENSG00000183765/ENSG00000121931/ENSG00000149311/ENSG00000152942/ENSG00000161609/ENSG00000110958/ENSG00000107672/ENSG00000067369
GO:0044774	BP	mitotic DNA integrity checkpoint signaling	70	1.46766	0.0116915	0.0471952	ENSG00000144554/ENSG00000012048/ENSG00000075131/ENSG00000085840/ENSG00000135249/ENSG00000092853/ENSG00000197299/ENSG00000104499/ENSG00000095002/ENSG00000135090/ENSG00000117748/ENSG00000151164/ENSG00000087206/ENSG00000149554/ENSG00000163781/ENSG00000160551/ENSG00000168411/ENSG00000140534/ENSG00000141510/ENSG00000163322/ENSG00000253729/ENSG00000020922/ENSG00000183765/ENSG00000149311/ENSG00000152942/ENSG00000117614/ENSG00000159593/ENSG00000204120
GO:0035082	BP	axoneme assembly	83	1.46956	0.00929928	0.0397848	ENSG00000104941/ENSG00000204815/ENSG00000198718/ENSG00000114473/ENSG00000119048/ENSG00000157423/ENSG00000105948/ENSG00000165164/ENSG00000256061/ENSG00000123977/ENSG00000119661/ENSG00000162643/ENSG00000080572/ENSG00000104450/ENSG00000157856/ENSG00000039139/ENSG00000129295/ENSG00000183914/ENSG00000173093/ENSG00000152763/ENSG00000188738/ENSG00000124721/ENSG00000144451/ENSG00000155761/ENSG00000171595/ENSG00000165506/ENSG00000109944/ENSG00000118997/ENSG00000197889/ENSG00000158113/ENSG00000197748/ENSG00000138587/ENSG00000163482/ENSG00000187726/ENSG00000169126/ENSG00000172426/ENSG00000167139/ENSG00000155530/ENSG00000183833/ENSG00000104237
GO:0000819	BP	sister chromatid segregation	218	1.47583	0.00128238	0.00855837	ENSG00000089053/ENSG00000142945/ENSG00000184445/ENSG00000137804/ENSG00000138160/ENSG00000089685/ENSG00000090889/ENSG00000174442/ENSG00000153107/ENSG00000143452/ENSG00000088325/ENSG00000126787/ENSG00000164695/ENSG00000101972/ENSG00000163939/ENSG00000094880/ENSG00000108384/ENSG00000118193/ENSG00000103769/ENSG00000118007/ENSG00000149636/ENSG00000131023/ENSG00000067560/ENSG00000072501/ENSG00000121101/ENSG00000165660/ENSG00000143228/ENSG00000128789/ENSG00000147099/ENSG00000173473/ENSG00000163611/ENSG00000156831/ENSG00000004897/ENSG00000117697/ENSG00000085224/ENSG00000136982/ENSG00000121621/ENSG00000136014/ENSG00000144635/ENSG00000163808/ENSG00000101057/ENSG00000128908/ENSG00000129810/ENSG00000152253/ENSG00000182504/ENSG00000101350/ENSG00000141446/ENSG00000156970/ENSG00000176635/ENSG00000163322/ENSG00000131747/ENSG00000198901/ENSG00000138778/ENSG00000077080/ENSG00000090273/ENSG00000183765/ENSG00000123219/ENSG00000149311/ENSG00000099385/ENSG00000141552/ENSG00000163539/ENSG00000176386/ENSG00000185721/ENSG00000205629/ENSG00000086065/ENSG00000161800/ENSG00000134690/ENSG00000099910/ENSG00000139174/ENSG00000237649/ENSG00000085415/ENSG00000146918/ENSG00000086827/ENSG00000009954/ENSG00000126581/ENSG00000136518/ENSG00000113141/ENSG00000145241/ENSG00000080986/ENSG00000205683/ENSG00000066923/ENSG00000121892
GO:0007093	BP	mitotic cell cycle checkpoint signaling	117	1.47848	0.00893267	0.038491	ENSG00000144554/ENSG00000012048/ENSG00000184445/ENSG00000075131/ENSG00000089685/ENSG00000174442/ENSG00000085840/ENSG00000135249/ENSG00000164695/ENSG00000092853/ENSG00000197299/ENSG00000104499/ENSG00000095002/ENSG00000135090/ENSG00000117748/ENSG00000151164/ENSG00000087206/ENSG00000121101/ENSG00000149554/ENSG00000163781/ENSG00000160551/ENSG00000143228/ENSG00000128789/ENSG00000168411/ENSG00000140534/ENSG00000136014/ENSG00000144635/ENSG00000141510/ENSG00000152253/ENSG00000156970/ENSG00000163322/ENSG00000253729/ENSG00000020922/ENSG00000183765/ENSG00000149311/ENSG00000152942/ENSG00000117614/ENSG00000159593/ENSG00000204120
GO:0000070	BP	mitotic sister chromatid segregation	173	1.48146	0.00229448	0.0134985	ENSG00000089053/ENSG00000142945/ENSG00000184445/ENSG00000137804/ENSG00000138160/ENSG00000089685/ENSG00000090889/ENSG00000174442/ENSG00000088325/ENSG00000126787/ENSG00000164695/ENSG00000101972/ENSG00000094880/ENSG00000118193/ENSG00000103769/ENSG00000118007/ENSG00000149636/ENSG00000067560/ENSG00000072501/ENSG00000121101/ENSG00000165660/ENSG00000143228/ENSG00000128789/ENSG00000147099/ENSG00000163611/ENSG00000156831/ENSG00000117697/ENSG00000085224/ENSG00000136982/ENSG00000121621/ENSG00000136014/ENSG00000144635/ENSG00000163808/ENSG00000101057/ENSG00000128908/ENSG00000129810/ENSG00000152253/ENSG00000182504/ENSG00000101350/ENSG00000141446/ENSG00000156970/ENSG00000163322/ENSG00000198901/ENSG00000138778/ENSG00000090273/ENSG00000183765/ENSG00000123219/ENSG00000149311/ENSG00000141552/ENSG00000163539/ENSG00000185721/ENSG00000205629/ENSG00000086065/ENSG00000161800/ENSG00000134690/ENSG00000099910/ENSG00000139174/ENSG00000237649/ENSG00000085415/ENSG00000146918/ENSG00000086827/ENSG00000009954
GO:0006403	BP	RNA localization	167	1.48536	0.00255719	0.0146676	ENSG00000113569/ENSG00000151746/ENSG00000138035/ENSG00000125351/ENSG00000163904/ENSG00000120253/ENSG00000125676/ENSG00000124571/ENSG00000030066/ENSG00000111581/ENSG00000175054/ENSG00000171824/ENSG00000138757/ENSG00000136231/ENSG00000269405/ENSG00000141499/ENSG00000051596/ENSG00000184575/ENSG00000102021/ENSG00000055044/ENSG00000058673/ENSG00000157106/ENSG00000169371/ENSG00000175216/ENSG00000138750/ENSG00000058804/ENSG00000163577/ENSG00000119392/ENSG00000110713/ENSG00000124789/ENSG00000196313/ENSG00000165805/ENSG00000181555/ENSG00000151461/ENSG00000153201/ENSG00000164902/ENSG00000204764/ENSG00000125450/ENSG00000162944/ENSG00000147601/ENSG00000082898/ENSG00000108559/ENSG00000149311/ENSG00000162385/ENSG00000155561/ENSG00000157349/ENSG00000173744/ENSG00000147206/ENSG00000085415/ENSG00000204842/ENSG00000163468/ENSG00000159217/ENSG00000148584/ENSG00000153207/ENSG00000144231/ENSG00000069248/ENSG00000158553/ENSG00000157020/ENSG00000163002
GO:0097729	CC	9+2 motile cilium	130	1.4949	0.00548774	0.0264873	ENSG00000112981/ENSG00000166596/ENSG00000140623/ENSG00000174898/ENSG00000172717/ENSG00000156042/ENSG00000104941/ENSG00000204815/ENSG00000158486/ENSG00000183066/ENSG00000125354/ENSG00000114473/ENSG00000182077/ENSG00000138002/ENSG00000133962/ENSG00000165164/ENSG00000179397/ENSG00000169836/ENSG00000122970/ENSG00000155754/ENSG00000039139/ENSG00000007174/ENSG00000183914/ENSG00000088727/ENSG00000197969/ENSG00000004455/ENSG00000158023/ENSG00000117477/ENSG00000188738/ENSG00000099338/ENSG00000124721/ENSG00000153060/ENSG00000203666/ENSG00000144451/ENSG00000171595/ENSG00000105877/ENSG00000106686/ENSG00000214360/ENSG00000164037/ENSG00000137473/ENSG00000080824/ENSG00000197748/ENSG00000138587/ENSG00000141316/ENSG00000187726/ENSG00000032742/ENSG00000132122/ENSG00000172426/ENSG00000167139/ENSG00000157093/ENSG00000137075/ENSG00000188316/ENSG00000144381
GO:0051303	BP	establishment of chromosome localization	68	1.50291	0.00915241	0.039221	ENSG00000142945/ENSG00000089685/ENSG00000114999/ENSG00000180336/ENSG00000249961/ENSG00000164695/ENSG00000094880/ENSG00000118193/ENSG00000168070/ENSG00000103769/ENSG00000119048/ENSG00000167014/ENSG00000143228/ENSG00000163611/ENSG00000121621/ENSG00000147601/ENSG00000138778/ENSG00000090273/ENSG00000149311/ENSG00000161609/ENSG00000072864/ENSG00000229807/ENSG00000031691/ENSG00000086065/ENSG00000134690/ENSG00000237649/ENSG00000085415/ENSG00000086827/ENSG00000126581/ENSG00000145241/ENSG00000080986
GO:0051236	BP	establishment of RNA localization	139	1.50935	0.00421826	0.0215615	ENSG00000113569/ENSG00000138035/ENSG00000125351/ENSG00000163904/ENSG00000120253/ENSG00000125676/ENSG00000124571/ENSG00000030066/ENSG00000111581/ENSG00000175054/ENSG00000138757/ENSG00000136231/ENSG00000269405/ENSG00000051596/ENSG00000184575/ENSG00000102021/ENSG00000058673/ENSG00000157106/ENSG00000169371/ENSG00000175216/ENSG00000138750/ENSG00000058804/ENSG00000163577/ENSG00000119392/ENSG00000110713/ENSG00000124789/ENSG00000196313/ENSG00000165805/ENSG00000181555/ENSG00000151461/ENSG00000153201/ENSG00000164902/ENSG00000204764/ENSG00000125450/ENSG00000162944/ENSG00000147601/ENSG00000082898/ENSG00000108559/ENSG00000149311/ENSG00000162385/ENSG00000155561/ENSG00000157349/ENSG00000173744/ENSG00000147206/ENSG00000085415/ENSG00000204842/ENSG00000159217/ENSG00000153207/ENSG00000144231/ENSG00000069248/ENSG00000158553/ENSG00000157020/ENSG00000163002
GO:0051304	BP	chromosome separation	70	1.52275	0.00747972	0.0334698	ENSG00000089053/ENSG00000184445/ENSG00000089685/ENSG00000174442/ENSG00000126787/ENSG00000094880/ENSG00000121101/ENSG00000143228/ENSG00000128789/ENSG00000159374/ENSG00000156831/ENSG00000136014/ENSG00000144635/ENSG00000152253/ENSG00000156970/ENSG00000149311/ENSG00000141552/ENSG00000205629/ENSG00000134690/ENSG00000099910/ENSG00000146918/ENSG00000163104/ENSG00000086827/ENSG00000113141/ENSG00000080986/ENSG00000177302
GO:0006302	BP	double-strand break repair	265	1.53344	0.000167442	0.0016234	ENSG00000162039/ENSG00000144554/ENSG00000012048/ENSG00000051180/ENSG00000111206/ENSG00000178460/ENSG00000138346/ENSG00000138658/ENSG00000196584/ENSG00000100206/ENSG00000083093/ENSG00000197275/ENSG00000187790/ENSG00000180336/ENSG00000051341/ENSG00000163939/ENSG00000197299/ENSG00000175054/ENSG00000108384/ENSG00000095002/ENSG00000117748/ENSG00000134278/ENSG00000179008/ENSG00000087206/ENSG00000141499/ENSG00000136492/ENSG00000164430/ENSG00000149554/ENSG00000163312/ENSG00000111602/ENSG00000169139/ENSG00000174010/ENSG00000081177/ENSG00000158161/ENSG00000173473/ENSG00000156831/ENSG00000168411/ENSG00000101868/ENSG00000163159/ENSG00000166848/ENSG00000122691/ENSG00000078487/ENSG00000181544/ENSG00000196419/ENSG00000127337/ENSG00000011258/ENSG00000141510/ENSG00000128908/ENSG00000155816/ENSG00000085999/ENSG00000122376/ENSG00000185787/ENSG00000147231/ENSG00000181555/ENSG00000163322/ENSG00000163875/ENSG00000127423/ENSG00000253729/ENSG00000185480/ENSG00000069275/ENSG00000077080/ENSG00000112983/ENSG00000137074/ENSG00000020922/ENSG00000183765/ENSG00000160803/ENSG00000149311/ENSG00000125885/ENSG00000164256/ENSG00000169621/ENSG00000101347/ENSG00000099385/ENSG00000138071/ENSG00000183624/ENSG00000049167/ENSG00000130997/ENSG00000161609/ENSG00000107672/ENSG00000070501/ENSG00000129484/ENSG00000214941/ENSG00000067369/ENSG00000163961/ENSG00000171984/ENSG00000104517/ENSG00000002016
GO:0051306	BP	mitotic sister chromatid separation	55	1.54879	0.0104997	0.0435577	ENSG00000089053/ENSG00000184445/ENSG00000089685/ENSG00000174442/ENSG00000126787/ENSG00000094880/ENSG00000121101/ENSG00000143228/ENSG00000128789/ENSG00000156831/ENSG00000136014/ENSG00000144635/ENSG00000152253/ENSG00000156970/ENSG00000149311/ENSG00000141552/ENSG00000205629/ENSG00000134690/ENSG00000099910/ENSG00000086827/ENSG00000113141/ENSG00000080986
GO:0000228	CC	nuclear chromosome	196	1.56726	0.000241624	0.00218498	ENSG00000213468/ENSG00000012048/ENSG00000051180/ENSG00000198056/ENSG00000100206/ENSG00000075131/ENSG00000089685/ENSG00000198554/ENSG00000120498/ENSG00000085840/ENSG00000143452/ENSG00000100479/ENSG00000163939/ENSG00000197299/ENSG00000126070/ENSG00000114933/ENSG00000115942/ENSG00000117748/ENSG00000198604/ENSG00000101003/ENSG00000151164/ENSG00000179008/ENSG00000215277/ENSG00000173421/ENSG00000072501/ENSG00000121988/ENSG00000149554/ENSG00000163781/ENSG00000111602/ENSG00000100916/ENSG00000147099/ENSG00000101868/ENSG00000217442/ENSG00000166848/ENSG00000198765/ENSG00000057468/ENSG00000077935/ENSG00000146143/ENSG00000085224/ENSG00000122779/ENSG00000164815/ENSG00000128908/ENSG00000138336/ENSG00000065328/ENSG00000185787/ENSG00000143401/ENSG00000176635/ENSG00000131747/ENSG00000162521/ENSG00000181938/ENSG00000147162/ENSG00000091651/ENSG00000112983/ENSG00000121931
GO:0140658	MF	ATP-dependent chromatin remodeler activity	33	1.59362	0.0118714	0.0475037	ENSG00000099954/ENSG00000197275/ENSG00000121988/ENSG00000164080/ENSG00000119969/ENSG00000163159/ENSG00000085224/ENSG00000128908/ENSG00000085999
GO:0000794	CC	condensed nuclear chromosome	70	1.59751	0.00285827	0.0159715	ENSG00000012048/ENSG00000051180/ENSG00000100206/ENSG00000120498/ENSG00000143452/ENSG00000197299/ENSG00000126070/ENSG00000151164/ENSG00000179008/ENSG00000215277/ENSG00000173421/ENSG00000072501/ENSG00000149554/ENSG00000163781/ENSG00000217442/ENSG00000198765/ENSG00000057468/ENSG00000077935
GO:0000795	CC	synaptonemal complex	33	1.60526	0.0105891	0.0437271	ENSG00000012048/ENSG00000051180/ENSG00000120498/ENSG00000143452/ENSG00000197299/ENSG00000179008/ENSG00000215277/ENSG00000217442/ENSG00000198765/ENSG00000057468/ENSG00000077935
GO:0099086	CC	synaptonemal structure	33	1.60526	0.0105891	0.0437271	ENSG00000012048/ENSG00000051180/ENSG00000120498/ENSG00000143452/ENSG00000197299/ENSG00000179008/ENSG00000215277/ENSG00000217442/ENSG00000198765/ENSG00000057468/ENSG00000077935
GO:0010965	BP	regulation of mitotic sister chromatid separation	52	1.60764	0.010316	0.0429431	ENSG00000089053/ENSG00000184445/ENSG00000089685/ENSG00000174442/ENSG00000126787/ENSG00000094880/ENSG00000121101/ENSG00000143228/ENSG00000128789/ENSG00000156831/ENSG00000136014/ENSG00000144635/ENSG00000152253/ENSG00000156970/ENSG00000149311/ENSG00000141552/ENSG00000205629/ENSG00000134690/ENSG00000099910/ENSG00000086827/ENSG00000113141/ENSG00000080986
GO:0000779	CC	condensed chromosome, centromeric region	149	1.61247	0.000422642	0.00345697	ENSG00000102384/ENSG00000137812/ENSG00000142945/ENSG00000184445/ENSG00000182628/ENSG00000089685/ENSG00000174442/ENSG00000120253/ENSG00000164695/ENSG00000030066/ENSG00000111581/ENSG00000163939/ENSG00000115942/ENSG00000165480/ENSG00000125354/ENSG00000149636/ENSG00000153157/ENSG00000143756/ENSG00000072501/ENSG00000121101/ENSG00000172167/ENSG00000143228/ENSG00000138092/ENSG00000173473/ENSG00000175216/ENSG00000117697/ENSG00000142856/ENSG00000085224/ENSG00000121621/ENSG00000088986/ENSG00000110713/ENSG00000156531/ENSG00000144635/ENSG00000153044/ENSG00000129810/ENSG00000152253/ENSG00000156970/ENSG00000163875/ENSG00000125450/ENSG00000082898/ENSG00000138778/ENSG00000077080/ENSG00000123219/ENSG00000154839/ENSG00000072864/ENSG00000163539/ENSG00000115163/ENSG00000067369/ENSG00000086065/ENSG00000094916/ENSG00000085415/ENSG00000130779/ENSG00000080815/ENSG00000086827/ENSG00000153207/ENSG00000069248/ENSG00000136518/ENSG00000157020/ENSG00000145241/ENSG00000123485/ENSG00000080986
GO:0000775	CC	chromosome, centromeric region	207	1.61864	0.000205211	0.00190204	ENSG00000102384/ENSG00000104147/ENSG00000137812/ENSG00000142945/ENSG00000184445/ENSG00000182628/ENSG00000108468/ENSG00000089685/ENSG00000174442/ENSG00000120253/ENSG00000164695/ENSG00000030066/ENSG00000101972/ENSG00000111581/ENSG00000163939/ENSG00000102974/ENSG00000115942/ENSG00000198604/ENSG00000165480/ENSG00000118007/ENSG00000125354/ENSG00000149636/ENSG00000153157/ENSG00000143756/ENSG00000106462/ENSG00000072501/ENSG00000121101/ENSG00000172167/ENSG00000143228/ENSG00000138092/ENSG00000173473/ENSG00000119969/ENSG00000175216/ENSG00000198765/ENSG00000117697/ENSG00000142856/ENSG00000077935/ENSG00000085224/ENSG00000136982/ENSG00000121621/ENSG00000088986/ENSG00000110713/ENSG00000156531/ENSG00000144635/ENSG00000170927/ENSG00000153044/ENSG00000129810/ENSG00000129460/ENSG00000120334/ENSG00000152253/ENSG00000156970/ENSG00000131747/ENSG00000163875/ENSG00000125450/ENSG00000082898/ENSG00000138778/ENSG00000077080/ENSG00000123219/ENSG00000154839/ENSG00000188312/ENSG00000072864/ENSG00000163539/ENSG00000115163/ENSG00000067369/ENSG00000086065/ENSG00000134690/ENSG00000094916/ENSG00000085415/ENSG00000130779/ENSG00000080815/ENSG00000086827/ENSG00000009954/ENSG00000153207/ENSG00000270882/ENSG00000069248/ENSG00000136518/ENSG00000157020/ENSG00000145241/ENSG00000123485/ENSG00000080986/ENSG00000066923/ENSG00000121892
GO:0051276	BP	chromosome organization	517	1.6189	4.49474e-08	1.4846e-06	ENSG00000162039/ENSG00000102384/ENSG00000113569/ENSG00000144554/ENSG00000051180/ENSG00000104147/ENSG00000178460/ENSG00000089053/ENSG00000138346/ENSG00000166669/ENSG00000142945/ENSG00000184445/ENSG00000137804/ENSG00000100206/ENSG00000138160/ENSG00000089685/ENSG00000120498/ENSG00000090889/ENSG00000174442/ENSG00000153107/ENSG00000157060/ENSG00000197275/ENSG00000143452/ENSG00000187790/ENSG00000180336/ENSG00000130119/ENSG00000088325/ENSG00000249961/ENSG00000126787/ENSG00000089022/ENSG00000084073/ENSG00000164695/ENSG00000143379/ENSG00000051341/ENSG00000101972/ENSG00000111581/ENSG00000163939/ENSG00000197299/ENSG00000175054/ENSG00000094880/ENSG00000108384/ENSG00000102974/ENSG00000118193/ENSG00000095002/ENSG00000168070/ENSG00000203910/ENSG00000114933/ENSG00000180532/ENSG00000117748/ENSG00000171824/ENSG00000103769/ENSG00000118007/ENSG00000149636/ENSG00000101003/ENSG00000145736/ENSG00000179008/ENSG00000119048/ENSG00000121211/ENSG00000215277/ENSG00000173421/ENSG00000167014/ENSG00000131023/ENSG00000141499/ENSG00000136492/ENSG00000106462/ENSG00000067560/ENSG00000072501/ENSG00000121988/ENSG00000121101/ENSG00000163312/ENSG00000108799/ENSG00000165660/ENSG00000143228/ENSG00000134283/ENSG00000138092/ENSG00000128789/ENSG00000138303/ENSG00000147099/ENSG00000173473/ENSG00000157106/ENSG00000119969/ENSG00000163611/ENSG00000156831/ENSG00000004897/ENSG00000217442/ENSG00000166848/ENSG00000058804/ENSG00000198765/ENSG00000057468/ENSG00000117697/ENSG00000142856/ENSG00000077935/ENSG00000085224/ENSG00000136982/ENSG00000078487/ENSG00000143194/ENSG00000121621/ENSG00000136014/ENSG00000110713/ENSG00000144635/ENSG00000196419/ENSG00000163808/ENSG00000101057/ENSG00000049541/ENSG00000127989/ENSG00000141510/ENSG00000128908/ENSG00000175305/ENSG00000153044/ENSG00000174371/ENSG00000129810/ENSG00000085999/ENSG00000156709/ENSG00000122376/ENSG00000152253/ENSG00000182504/ENSG00000101350/ENSG00000141446/ENSG00000156970/ENSG00000125877/ENSG00000176635/ENSG00000163322/ENSG00000131747/ENSG00000198901/ENSG00000162669/ENSG00000181938/ENSG00000147601/ENSG00000156502/ENSG00000253729/ENSG00000035928/ENSG00000138778/ENSG00000077080/ENSG00000113387/ENSG00000090273/ENSG00000163946/ENSG00000141255/ENSG00000020922/ENSG00000183765/ENSG00000123219/ENSG00000149311/ENSG00000125885/ENSG00000164256/ENSG00000099385/ENSG00000100888/ENSG00000161609/ENSG00000110958/ENSG00000106028/ENSG00000141552/ENSG00000188312/ENSG00000163539/ENSG00000107672/ENSG00000115163/ENSG00000176386/ENSG00000185721/ENSG00000114127/ENSG00000205629/ENSG00000086065/ENSG00000161800/ENSG00000171984/ENSG00000134690/ENSG00000080824/ENSG00000099910/ENSG00000139174/ENSG00000165181/ENSG00000237649/ENSG00000085415/ENSG00000146918/ENSG00000163468/ENSG00000020426/ENSG00000086827/ENSG00000009954
GO:0098687	CC	chromosomal region	325	1.62219	6.33607e-06	0.000105534	ENSG00000022556/ENSG00000102384/ENSG00000051180/ENSG00000104147/ENSG00000137812/ENSG00000138346/ENSG00000142945/ENSG00000184445/ENSG00000100206/ENSG00000182628/ENSG00000108468/ENSG00000089685/ENSG00000174442/ENSG00000120253/ENSG00000125676/ENSG00000085840/ENSG00000249961/ENSG00000164695/ENSG00000030066/ENSG00000101972/ENSG00000111581/ENSG00000163939/ENSG00000197299/ENSG00000175054/ENSG00000102974/ENSG00000095002/ENSG00000168070/ENSG00000115942/ENSG00000180532/ENSG00000117748/ENSG00000198604/ENSG00000165480/ENSG00000118007/ENSG00000125354/ENSG00000149636/ENSG00000153157/ENSG00000143756/ENSG00000167014/ENSG00000141499/ENSG00000106462/ENSG00000072501/ENSG00000121101/ENSG00000051596/ENSG00000149554/ENSG00000108799/ENSG00000172167/ENSG00000143228/ENSG00000138092/ENSG00000173473/ENSG00000092203/ENSG00000119969/ENSG00000175216/ENSG00000156831/ENSG00000166848/ENSG00000198765/ENSG00000117697/ENSG00000142856/ENSG00000143614/ENSG00000077935/ENSG00000085224/ENSG00000136982/ENSG00000121621/ENSG00000088986/ENSG00000110713/ENSG00000156531/ENSG00000144635/ENSG00000196419/ENSG00000164815/ENSG00000170927/ENSG00000047315/ENSG00000153044/ENSG00000129810/ENSG00000129460/ENSG00000120334/ENSG00000152253/ENSG00000156970/ENSG00000131747/ENSG00000163875/ENSG00000162521/ENSG00000125450/ENSG00000147601/ENSG00000082898/ENSG00000253729/ENSG00000138778/ENSG00000077080/ENSG00000020922/ENSG00000183765/ENSG00000121931/ENSG00000123219/ENSG00000149311/ENSG00000152942/ENSG00000154839/ENSG00000161609/ENSG00000110958/ENSG00000188312/ENSG00000072864/ENSG00000163539/ENSG00000107672/ENSG00000115163/ENSG00000067369
GO:0007286	BP	spermatid development	151	1.62464	0.000183551	0.00173125	ENSG00000112981/ENSG00000154997/ENSG00000137948/ENSG00000137812/ENSG00000169393/ENSG00000100206/ENSG00000174898/ENSG00000128040/ENSG00000162782/ENSG00000132972/ENSG00000104941/ENSG00000180336/ENSG00000166762/ENSG00000188334/ENSG00000130783/ENSG00000114473/ENSG00000119048/ENSG00000177990/ENSG00000136492/ENSG00000096063/ENSG00000105948/ENSG00000165164/ENSG00000179397/ENSG00000188596/ENSG00000001626/ENSG00000185955/ENSG00000039600/ENSG00000198765/ENSG00000122970/ENSG00000155754/ENSG00000154721/ENSG00000142025/ENSG00000173093/ENSG00000135248/ENSG00000140463/ENSG00000188738/ENSG00000205085/ENSG00000164113/ENSG00000057757/ENSG00000184792/ENSG00000144451/ENSG00000155761/ENSG00000144962/ENSG00000161594/ENSG00000183291/ENSG00000214360/ENSG00000132549/ENSG00000042813/ENSG00000197889/ENSG00000173744/ENSG00000197748/ENSG00000138587/ENSG00000106648/ENSG00000171016
GO:0044786	BP	cell cycle DNA replication	39	1.6345	0.0105735	0.0437271	ENSG00000176208/ENSG00000051180/ENSG00000138346/ENSG00000075131/ENSG00000163904/ENSG00000084073/ENSG00000197299/ENSG00000161692/ENSG00000101003/ENSG00000101868/ENSG00000085224/ENSG00000128908/ENSG00000181938/ENSG00000147601
GO:0007018	BP	microtubule-based movement	338	1.63655	2.15377e-06	4.27192e-05	ENSG00000112981/ENSG00000166796/ENSG00000174844/ENSG00000021574/ENSG00000166596/ENSG00000142945/ENSG00000151746/ENSG00000101052/ENSG00000138160/ENSG00000174898/ENSG00000175582/ENSG00000172717/ENSG00000156042/ENSG00000090889/ENSG00000104941/ENSG00000147596/ENSG00000126787/ENSG00000204815/ENSG00000128581/ENSG00000167858/ENSG00000158486/ENSG00000118193/ENSG00000186638/ENSG00000166762/ENSG00000104133/ENSG00000126858/ENSG00000165115/ENSG00000162722/ENSG00000135127/ENSG00000114473/ENSG00000119048/ENSG00000138002/ENSG00000118096/ENSG00000096872/ENSG00000157423/ENSG00000158623/ENSG00000105948/ENSG00000152670/ENSG00000165164/ENSG00000179397/ENSG00000188596/ENSG00000135049/ENSG00000256061/ENSG00000169836/ENSG00000123977/ENSG00000185842/ENSG00000162643/ENSG00000080572/ENSG00000143199/ENSG00000157856/ENSG00000122970/ENSG00000155754/ENSG00000170703/ENSG00000163249/ENSG00000157796/ENSG00000039139/ENSG00000007174/ENSG00000121621/ENSG00000088986/ENSG00000155980/ENSG00000144635/ENSG00000163808/ENSG00000129295/ENSG00000116539/ENSG00000183914/ENSG00000089289/ENSG00000185009/ENSG00000173093/ENSG00000088727/ENSG00000155816/ENSG00000197969/ENSG00000158023/ENSG00000152763/ENSG00000140463/ENSG00000188738/ENSG00000101350/ENSG00000187240/ENSG00000172361/ENSG00000124721/ENSG00000153060/ENSG00000143951/ENSG00000138069/ENSG00000144451/ENSG00000155761/ENSG00000131437/ENSG00000171595/ENSG00000164066/ENSG00000138036/ENSG00000138778/ENSG00000131126/ENSG00000165506/ENSG00000138071/ENSG00000105877/ENSG00000204084/ENSG00000172139/ENSG00000109944/ENSG00000118997/ENSG00000150672/ENSG00000214360/ENSG00000072864/ENSG00000164037/ENSG00000137473/ENSG00000131044/ENSG00000197889
GO:0048515	BP	spermatid differentiation	157	1.6537	0.000134683	0.00136834	ENSG00000112981/ENSG00000154997/ENSG00000137948/ENSG00000137812/ENSG00000169393/ENSG00000100206/ENSG00000174898/ENSG00000128040/ENSG00000162782/ENSG00000132972/ENSG00000104941/ENSG00000180336/ENSG00000166762/ENSG00000188334/ENSG00000130783/ENSG00000114473/ENSG00000119048/ENSG00000177990/ENSG00000136492/ENSG00000096063/ENSG00000105948/ENSG00000165164/ENSG00000179397/ENSG00000188596/ENSG00000001626/ENSG00000185955/ENSG00000039600/ENSG00000198765/ENSG00000122970/ENSG00000155754/ENSG00000086015/ENSG00000154721/ENSG00000142025/ENSG00000173093/ENSG00000135248/ENSG00000140463/ENSG00000188738/ENSG00000205085/ENSG00000164113/ENSG00000057757/ENSG00000184792/ENSG00000144451/ENSG00000155761/ENSG00000144061/ENSG00000144962/ENSG00000161594/ENSG00000183291/ENSG00000214360/ENSG00000132549/ENSG00000042813/ENSG00000197889/ENSG00000143952/ENSG00000173744/ENSG00000197748/ENSG00000138587/ENSG00000106648/ENSG00000171016
GO:0008340	BP	determination of adult lifespan	19	1.65854	0.0112634	0.0458717	ENSG00000197275/ENSG00000084073/ENSG00000116062/ENSG00000095002/ENSG00000164430/ENSG00000141510/ENSG00000085999/ENSG00000149311/ENSG00000119912
GO:0007059	BP	chromosome segregation	379	1.68303	1.93935e-07	5.15948e-06	ENSG00000162039/ENSG00000144554/ENSG00000012048/ENSG00000104147/ENSG00000123473/ENSG00000137812/ENSG00000089053/ENSG00000142945/ENSG00000184445/ENSG00000137804/ENSG00000152240/ENSG00000100206/ENSG00000182628/ENSG00000138160/ENSG00000089685/ENSG00000120498/ENSG00000090889/ENSG00000174442/ENSG00000153107/ENSG00000114999/ENSG00000120253/ENSG00000143452/ENSG00000137814/ENSG00000187790/ENSG00000180336/ENSG00000166797/ENSG00000088325/ENSG00000249961/ENSG00000126787/ENSG00000164695/ENSG00000101972/ENSG00000163939/ENSG00000094880/ENSG00000108384/ENSG00000102974/ENSG00000118193/ENSG00000168070/ENSG00000203910/ENSG00000103769/ENSG00000165480/ENSG00000118007/ENSG00000149636/ENSG00000147874/ENSG00000179008/ENSG00000119048/ENSG00000121211/ENSG00000215277/ENSG00000198586/ENSG00000173421/ENSG00000167014/ENSG00000131023/ENSG00000136492/ENSG00000096063/ENSG00000067560/ENSG00000072501/ENSG00000121101/ENSG00000165660/ENSG00000143228/ENSG00000128789/ENSG00000159374/ENSG00000147099/ENSG00000173473/ENSG00000163611/ENSG00000156831/ENSG00000004897/ENSG00000217442/ENSG00000058804/ENSG00000198765/ENSG00000057468/ENSG00000117697/ENSG00000146872/ENSG00000085224/ENSG00000136982/ENSG00000078487/ENSG00000143194/ENSG00000121621/ENSG00000136014/ENSG00000144635/ENSG00000087586/ENSG00000163808/ENSG00000101057/ENSG00000128908/ENSG00000175305/ENSG00000275835/ENSG00000153044/ENSG00000129810/ENSG00000155816/ENSG00000114346/ENSG00000152253/ENSG00000182504/ENSG00000101350/ENSG00000141446/ENSG00000156970/ENSG00000176635/ENSG00000163322/ENSG00000131747/ENSG00000198901/ENSG00000162669/ENSG00000147601/ENSG00000138778/ENSG00000077080/ENSG00000090273/ENSG00000141255/ENSG00000020922/ENSG00000183765/ENSG00000123219/ENSG00000149311/ENSG00000164256/ENSG00000099385/ENSG00000138071/ENSG00000154839/ENSG00000161609/ENSG00000141552/ENSG00000072864/ENSG00000163539/ENSG00000176386/ENSG00000185721/ENSG00000205629/ENSG00000031691/ENSG00000086065/ENSG00000161800/ENSG00000134690/ENSG00000099910/ENSG00000139174/ENSG00000165181/ENSG00000237649/ENSG00000085415/ENSG00000146918/ENSG00000163104/ENSG00000086827/ENSG00000009954/ENSG00000130695
GO:0030317	BP	flagellated sperm motility	102	1.68531	0.00144828	0.00939598	ENSG00000166796/ENSG00000166596/ENSG00000174898/ENSG00000172717/ENSG00000147596/ENSG00000166762/ENSG00000114473/ENSG00000119048/ENSG00000152670/ENSG00000165164/ENSG00000179397/ENSG00000188596/ENSG00000169836/ENSG00000080572/ENSG00000122970/ENSG00000155754/ENSG00000163249/ENSG00000039139/ENSG00000129295/ENSG00000116539/ENSG00000088727/ENSG00000197969/ENSG00000158023/ENSG00000188738/ENSG00000144451/ENSG00000131126/ENSG00000105877/ENSG00000204084/ENSG00000172139/ENSG00000214360/ENSG00000164037/ENSG00000131044/ENSG00000197889
GO:0097722	BP	sperm motility	102	1.68531	0.00144828	0.00939598	ENSG00000166796/ENSG00000166596/ENSG00000174898/ENSG00000172717/ENSG00000147596/ENSG00000166762/ENSG00000114473/ENSG00000119048/ENSG00000152670/ENSG00000165164/ENSG00000179397/ENSG00000188596/ENSG00000169836/ENSG00000080572/ENSG00000122970/ENSG00000155754/ENSG00000163249/ENSG00000039139/ENSG00000129295/ENSG00000116539/ENSG00000088727/ENSG00000197969/ENSG00000158023/ENSG00000188738/ENSG00000144451/ENSG00000131126/ENSG00000105877/ENSG00000204084/ENSG00000172139/ENSG00000214360/ENSG00000164037/ENSG00000131044/ENSG00000197889
GO:0140719	BP	constitutive heterochromatin formation	10	1.68633	0.0121041	0.0483359	ENSG00000270641/ENSG00000106462/ENSG00000108799/ENSG00000119969/ENSG00000085224/ENSG00000229807/ENSG00000080345/ENSG00000101596
GO:0010569	BP	regulation of double-strand break repair via homologous recombination	65	1.68941	0.00145376	0.00941981	ENSG00000051180/ENSG00000051341/ENSG00000117748/ENSG00000141499/ENSG00000164430/ENSG00000149554/ENSG00000163312/ENSG00000111602/ENSG00000174010/ENSG00000163159/ENSG00000166848/ENSG00000181544/ENSG00000127337/ENSG00000011258/ENSG00000122376/ENSG00000185787/ENSG00000147231/ENSG00000181555/ENSG00000163875/ENSG00000185480/ENSG00000112983/ENSG00000160803/ENSG00000138071/ENSG00000067369/ENSG00000171984/ENSG00000136518/ENSG00000080345/ENSG00000123562/ENSG00000101596/ENSG00000071243/ENSG00000163605/ENSG00000127311/ENSG00000101773
GO:0003777	MF	microtubule motor activity	68	1.69329	0.00121465	0.00819758	ENSG00000174844/ENSG00000142945/ENSG00000138160/ENSG00000090889/ENSG00000158486/ENSG00000118193/ENSG00000186638/ENSG00000165115/ENSG00000185842/ENSG00000162643/ENSG00000039139/ENSG00000007174/ENSG00000121621/ENSG00000088986/ENSG00000155980/ENSG00000163808/ENSG00000183914/ENSG00000088727/ENSG00000152763/ENSG00000101350/ENSG00000187240/ENSG00000062725/ENSG00000124721/ENSG00000131437/ENSG00000171595/ENSG00000138778/ENSG00000105877/ENSG00000118997
GO:0000793	CC	condensed chromosome	231	1.69798	7.73853e-06	0.000125933	ENSG00000102384/ENSG00000144554/ENSG00000012048/ENSG00000051180/ENSG00000137812/ENSG00000142945/ENSG00000184445/ENSG00000100206/ENSG00000182628/ENSG00000089685/ENSG00000120498/ENSG00000174442/ENSG00000120253/ENSG00000143452/ENSG00000164695/ENSG00000030066/ENSG00000111581/ENSG00000163939/ENSG00000197299/ENSG00000126070/ENSG00000102974/ENSG00000115942/ENSG00000165480/ENSG00000125354/ENSG00000149636/ENSG00000151164/ENSG00000153157/ENSG00000179008/ENSG00000215277/ENSG00000173421/ENSG00000143756/ENSG00000072501/ENSG00000121101/ENSG00000149554/ENSG00000163781/ENSG00000172167/ENSG00000143228/ENSG00000138092/ENSG00000173473/ENSG00000175216/ENSG00000156831/ENSG00000217442/ENSG00000198765/ENSG00000057468/ENSG00000117697/ENSG00000142856/ENSG00000077935/ENSG00000085224/ENSG00000121621/ENSG00000088986/ENSG00000110713/ENSG00000156531/ENSG00000144635/ENSG00000153044/ENSG00000129810/ENSG00000152253/ENSG00000156970/ENSG00000176635/ENSG00000131747/ENSG00000163875/ENSG00000125450/ENSG00000082898/ENSG00000138778/ENSG00000077080/ENSG00000123219/ENSG00000154839/ENSG00000161609/ENSG00000072864/ENSG00000163539/ENSG00000107672/ENSG00000115163/ENSG00000067369/ENSG00000086065/ENSG00000165181/ENSG00000094916/ENSG00000085415/ENSG00000130779/ENSG00000146918/ENSG00000080815/ENSG00000086827/ENSG00000009954/ENSG00000153207/ENSG00000069248/ENSG00000180198/ENSG00000136518/ENSG00000080345/ENSG00000157020/ENSG00000145241/ENSG00000123485/ENSG00000080986/ENSG00000066923/ENSG00000189403/ENSG00000100814/ENSG00000075945/ENSG00000117650/ENSG00000136273
GO:0006999	BP	nuclear pore organization	13	1.69975	0.00648116	0.0299181	ENSG00000111581/ENSG00000138750/ENSG00000058804/ENSG00000110713/ENSG00000124789/ENSG00000155561/ENSG00000085415/ENSG00000153207/ENSG00000069248/ENSG00000163002
GO:0000724	BP	double-strand break repair via homologous recombination	147	1.70409	0.000139765	0.00140577	ENSG00000162039/ENSG00000012048/ENSG00000051180/ENSG00000178460/ENSG00000196584/ENSG00000100206/ENSG00000083093/ENSG00000197275/ENSG00000187790/ENSG00000051341/ENSG00000197299/ENSG00000108384/ENSG00000117748/ENSG00000141499/ENSG00000164430/ENSG00000149554/ENSG00000163312/ENSG00000111602/ENSG00000174010/ENSG00000081177/ENSG00000156831/ENSG00000168411/ENSG00000163159/ENSG00000166848/ENSG00000181544/ENSG00000127337/ENSG00000011258/ENSG00000128908/ENSG00000085999/ENSG00000122376/ENSG00000185787/ENSG00000147231/ENSG00000181555/ENSG00000163875/ENSG00000127423/ENSG00000185480/ENSG00000069275/ENSG00000112983/ENSG00000020922/ENSG00000160803/ENSG00000149311/ENSG00000125885/ENSG00000101347/ENSG00000138071/ENSG00000130997/ENSG00000161609/ENSG00000107672/ENSG00000214941/ENSG00000067369
GO:0045910	BP	negative regulation of DNA recombination	32	1.72456	0.00611936	0.0286145	ENSG00000051341/ENSG00000116062/ENSG00000197299/ENSG00000095002/ENSG00000180532/ENSG00000164430/ENSG00000121988/ENSG00000174010/ENSG00000166848/ENSG00000181544/ENSG00000122376/ENSG00000147231/ENSG00000185480/ENSG00000160803/ENSG00000067369/ENSG00000171984
GO:0140299	MF	small molecule sensor activity	31	1.72989	0.00585603	0.0277663	ENSG00000051180/ENSG00000196584/ENSG00000100206/ENSG00000122512/ENSG00000116062/ENSG00000108384/ENSG00000095002/ENSG00000163576/ENSG00000057468/ENSG00000086991
GO:0000018	BP	regulation of DNA recombination	110	1.73049	0.00033876	0.00287337	ENSG00000176208/ENSG00000051180/ENSG00000051341/ENSG00000116062/ENSG00000197299/ENSG00000072274/ENSG00000095002/ENSG00000180532/ENSG00000117748/ENSG00000119048/ENSG00000141499/ENSG00000164430/ENSG00000121988/ENSG00000149554/ENSG00000163312/ENSG00000111602/ENSG00000174010/ENSG00000163159/ENSG00000166848/ENSG00000078487/ENSG00000181544/ENSG00000127337/ENSG00000011258/ENSG00000122376/ENSG00000185787/ENSG00000147231/ENSG00000223496/ENSG00000181555/ENSG00000163875/ENSG00000185480/ENSG00000104998/ENSG00000112983/ENSG00000020922/ENSG00000160803/ENSG00000182481/ENSG00000164256/ENSG00000169621/ENSG00000138071/ENSG00000183624/ENSG00000073861
GO:0000725	BP	recombinational repair	150	1.73312	3.97391e-05	0.00050043	ENSG00000162039/ENSG00000012048/ENSG00000051180/ENSG00000178460/ENSG00000196584/ENSG00000100206/ENSG00000083093/ENSG00000197275/ENSG00000187790/ENSG00000051341/ENSG00000197299/ENSG00000108384/ENSG00000117748/ENSG00000141499/ENSG00000164430/ENSG00000149554/ENSG00000163312/ENSG00000111602/ENSG00000174010/ENSG00000081177/ENSG00000156831/ENSG00000168411/ENSG00000163159/ENSG00000166848/ENSG00000181544/ENSG00000196419/ENSG00000127337/ENSG00000011258/ENSG00000128908/ENSG00000125319/ENSG00000085999/ENSG00000122376/ENSG00000185787/ENSG00000147231/ENSG00000181555/ENSG00000163875/ENSG00000127423/ENSG00000185480/ENSG00000069275/ENSG00000112983/ENSG00000020922/ENSG00000160803/ENSG00000149311/ENSG00000125885/ENSG00000101347/ENSG00000138071/ENSG00000130997/ENSG00000161609/ENSG00000107672/ENSG00000214941/ENSG00000067369
GO:0000076	BP	DNA replication checkpoint signaling	16	1.73397	0.00939765	0.0400518	ENSG00000138346/ENSG00000075131/ENSG00000085840/ENSG00000092853/ENSG00000151164/ENSG00000163781/ENSG00000111602/ENSG00000140534/ENSG00000152942/ENSG00000159593
GO:0090220	BP	chromosome localization to nuclear envelope involved in homologous chromosome segregation	10	1.73519	0.00725135	0.0326437	ENSG00000249961/ENSG00000168070/ENSG00000119048/ENSG00000167014/ENSG00000147601/ENSG00000149311/ENSG00000161609
GO:0034508	BP	centromere complex assembly	26	1.73742	0.00589437	0.0278464	ENSG00000102384/ENSG00000104147/ENSG00000184445/ENSG00000126787/ENSG00000138092/ENSG00000119969/ENSG00000142856/ENSG00000153044/ENSG00000138778/ENSG00000123219/ENSG00000188312/ENSG00000115163/ENSG00000145241/ENSG00000123485/ENSG00000063978
GO:0140142	MF	nucleocytoplasmic carrier activity	26	1.74145	0.00579005	0.0275372	ENSG00000124571/ENSG00000124207/ENSG00000149196/ENSG00000025800/ENSG00000185467/ENSG00000169371/ENSG00000204764/ENSG00000065150/ENSG00000082898/ENSG00000182481/ENSG00000186432/ENSG00000064419
GO:0002566	BP	somatic diversification of immune receptors via somatic mutation	12	1.74192	0.00573963	0.0274313	ENSG00000122512/ENSG00000051341/ENSG00000116062/ENSG00000095002/ENSG00000174371/ENSG00000101347/ENSG00000070501
GO:0000776	CC	kinetochore	139	1.74476	0.00014943	0.00148005	ENSG00000102384/ENSG00000137812/ENSG00000142945/ENSG00000184445/ENSG00000182628/ENSG00000089685/ENSG00000174442/ENSG00000120253/ENSG00000164695/ENSG00000030066/ENSG00000111581/ENSG00000163939/ENSG00000115942/ENSG00000165480/ENSG00000125354/ENSG00000149636/ENSG00000143756/ENSG00000072501/ENSG00000121101/ENSG00000172167/ENSG00000143228/ENSG00000138092/ENSG00000173473/ENSG00000175216/ENSG00000117697/ENSG00000142856/ENSG00000121621/ENSG00000088986/ENSG00000110713/ENSG00000156531/ENSG00000144635/ENSG00000153044/ENSG00000129810/ENSG00000152253/ENSG00000156970/ENSG00000163875/ENSG00000125450/ENSG00000082898/ENSG00000138778/ENSG00000077080/ENSG00000123219/ENSG00000154839/ENSG00000072864/ENSG00000163539/ENSG00000067369/ENSG00000086065/ENSG00000094916/ENSG00000085415/ENSG00000130779/ENSG00000080815/ENSG00000086827/ENSG00000153207/ENSG00000069248/ENSG00000136518/ENSG00000157020/ENSG00000145241/ENSG00000123485/ENSG00000080986
GO:0017056	MF	structural constituent of nuclear pore	22	1.74609	0.00800081	0.0354354	ENSG00000113569/ENSG00000030066/ENSG00000111581/ENSG00000138750/ENSG00000058804/ENSG00000110713/ENSG00000124789/ENSG00000196313/ENSG00000125450/ENSG00000108559/ENSG00000155561/ENSG00000069248/ENSG00000158553/ENSG00000163002
GO:0008569	MF	minus-end-directed microtubule motor activity	17	1.74763	0.00737884	0.0330944	ENSG00000174844/ENSG00000158486/ENSG00000185842/ENSG00000039139/ENSG00000007174/ENSG00000183914/ENSG00000187240/ENSG00000124721/ENSG00000105877/ENSG00000118997
GO:0097228	CC	sperm principal piece	22	1.75399	0.00719571	0.0325351	ENSG00000174898/ENSG00000138002/ENSG00000133962/ENSG00000179397/ENSG00000122970/ENSG00000155754/ENSG00000188738/ENSG00000099338/ENSG00000203666/ENSG00000214360/ENSG00000164037
GO:0006586	BP	indolalkylamine metabolic process	11	1.75772	0.00781667	0.0347185	ENSG00000196433/ENSG00000165240/ENSG00000151790/ENSG00000117009
GO:1990391	CC	DNA repair complex	19	1.75841	0.00521421	0.0254666	ENSG00000144554/ENSG00000012048/ENSG00000083093/ENSG00000138303/ENSG00000140525/ENSG00000196419/ENSG00000253729/ENSG00000149311/ENSG00000067369/ENSG00000152422
GO:0005643	CC	nuclear pore	85	1.75922	0.000632088	0.00481165	ENSG00000113569/ENSG00000143552/ENSG00000153165/ENSG00000187627/ENSG00000163904/ENSG00000120253/ENSG00000196862/ENSG00000164695/ENSG00000030066/ENSG00000111581/ENSG00000185304/ENSG00000015568/ENSG00000205339/ENSG00000184575/ENSG00000116030/ENSG00000169371/ENSG00000138750/ENSG00000058804/ENSG00000183054/ENSG00000163577/ENSG00000119392/ENSG00000110713/ENSG00000124789/ENSG00000169629/ENSG00000196313/ENSG00000153201/ENSG00000204764/ENSG00000065150/ENSG00000125450/ENSG00000108559/ENSG00000155561/ENSG00000157349/ENSG00000086065/ENSG00000173744/ENSG00000085415/ENSG00000153207/ENSG00000069248/ENSG00000158553/ENSG00000157020/ENSG00000163002
GO:0006312	BP	mitotic recombination	21	1.77465	0.00563369	0.027041	ENSG00000051180/ENSG00000100206/ENSG00000197275/ENSG00000108384/ENSG00000095002/ENSG00000180532/ENSG00000156831
GO:0030992	CC	intraciliary transport particle B	14	1.7785	0.00504629	0.0248646	ENSG00000101052/ENSG00000128581/ENSG00000138002/ENSG00000118096/ENSG00000096872/ENSG00000105948/ENSG00000122970
GO:0098813	BP	nuclear chromosome segregation	294	1.78749	4.15602e-08	1.38445e-06	ENSG00000162039/ENSG00000144554/ENSG00000137812/ENSG00000089053/ENSG00000142945/ENSG00000184445/ENSG00000137804/ENSG00000100206/ENSG00000138160/ENSG00000089685/ENSG00000120498/ENSG00000090889/ENSG00000174442/ENSG00000153107/ENSG00000114999/ENSG00000143452/ENSG00000187790/ENSG00000180336/ENSG00000088325/ENSG00000249961/ENSG00000126787/ENSG00000164695/ENSG00000101972/ENSG00000163939/ENSG00000094880/ENSG00000108384/ENSG00000118193/ENSG00000168070/ENSG00000203910/ENSG00000103769/ENSG00000118007/ENSG00000149636/ENSG00000179008/ENSG00000119048/ENSG00000121211/ENSG00000215277/ENSG00000173421/ENSG00000167014/ENSG00000131023/ENSG00000136492/ENSG00000067560/ENSG00000072501/ENSG00000121101/ENSG00000165660/ENSG00000143228/ENSG00000128789/ENSG00000159374/ENSG00000147099/ENSG00000173473/ENSG00000163611/ENSG00000156831/ENSG00000004897/ENSG00000217442/ENSG00000058804/ENSG00000198765/ENSG00000057468/ENSG00000117697/ENSG00000085224/ENSG00000136982/ENSG00000078487/ENSG00000143194/ENSG00000121621/ENSG00000136014/ENSG00000144635/ENSG00000087586/ENSG00000163808/ENSG00000101057/ENSG00000128908/ENSG00000175305/ENSG00000129810/ENSG00000155816/ENSG00000114346/ENSG00000152253/ENSG00000182504/ENSG00000101350/ENSG00000141446/ENSG00000156970/ENSG00000176635/ENSG00000163322/ENSG00000131747/ENSG00000198901/ENSG00000162669/ENSG00000147601/ENSG00000138778/ENSG00000077080/ENSG00000090273/ENSG00000141255/ENSG00000020922/ENSG00000183765/ENSG00000123219/ENSG00000149311/ENSG00000164256/ENSG00000099385/ENSG00000138071/ENSG00000161609/ENSG00000141552/ENSG00000163539/ENSG00000176386/ENSG00000185721/ENSG00000205629/ENSG00000031691/ENSG00000086065/ENSG00000161800/ENSG00000134690/ENSG00000099910/ENSG00000139174/ENSG00000165181/ENSG00000237649/ENSG00000085415/ENSG00000146918/ENSG00000086827/ENSG00000009954
GO:1903046	BP	meiotic cell cycle process	184	1.79338	1.22283e-05	0.000183659	ENSG00000158402/ENSG00000162039/ENSG00000144554/ENSG00000137948/ENSG00000051180/ENSG00000173715/ENSG00000100206/ENSG00000120539/ENSG00000120498/ENSG00000157060/ENSG00000197275/ENSG00000143452/ENSG00000173809/ENSG00000187790/ENSG00000180336/ENSG00000249961/ENSG00000116062/ENSG00000108384/ENSG00000168070/ENSG00000203910/ENSG00000134278/ENSG00000162814/ENSG00000153157/ENSG00000179008/ENSG00000119048/ENSG00000154611/ENSG00000121211/ENSG00000215277/ENSG00000173421/ENSG00000167014/ENSG00000176563/ENSG00000136492/ENSG00000072501/ENSG00000121101/ENSG00000151475/ENSG00000143228/ENSG00000159374/ENSG00000137090/ENSG00000152670/ENSG00000163806/ENSG00000217442/ENSG00000024048/ENSG00000058804/ENSG00000198765/ENSG00000185697/ENSG00000057468/ENSG00000085224/ENSG00000078487/ENSG00000143194/ENSG00000121621/ENSG00000142025/ENSG00000087586/ENSG00000156414/ENSG00000167077/ENSG00000175305/ENSG00000129810/ENSG00000155816/ENSG00000085999/ENSG00000164045/ENSG00000156970/ENSG00000176635/ENSG00000131747/ENSG00000162669
GO:0090660	BP	cerebrospinal fluid circulation	13	1.79504	0.00239109	0.0139406	ENSG00000204815/ENSG00000188596/ENSG00000123977/ENSG00000007174/ENSG00000129295/ENSG00000144451/ENSG00000109944/ENSG00000197748
GO:0035720	BP	intraciliary anterograde transport	15	1.79759	0.00565943	0.0271327	ENSG00000101052/ENSG00000128581/ENSG00000138002/ENSG00000118096/ENSG00000096872/ENSG00000105948/ENSG00000122970
GO:0060294	BP	cilium movement involved in cell motility	114	1.79801	9.19887e-05	0.000987675	ENSG00000166796/ENSG00000166596/ENSG00000174898/ENSG00000172717/ENSG00000104941/ENSG00000147596/ENSG00000167858/ENSG00000166762/ENSG00000114473/ENSG00000119048/ENSG00000152670/ENSG00000165164/ENSG00000179397/ENSG00000188596/ENSG00000169836/ENSG00000162643/ENSG00000080572/ENSG00000122970/ENSG00000155754/ENSG00000170703/ENSG00000163249/ENSG00000039139/ENSG00000129295/ENSG00000116539/ENSG00000088727/ENSG00000197969/ENSG00000158023/ENSG00000140463/ENSG00000188738/ENSG00000153060/ENSG00000144451/ENSG00000131126/ENSG00000105877/ENSG00000204084/ENSG00000172139/ENSG00000214360/ENSG00000164037/ENSG00000131044/ENSG00000197889
GO:0016446	BP	somatic hypermutation of immunoglobulin genes	11	1.80507	0.00514148	0.0252062	ENSG00000122512/ENSG00000051341/ENSG00000116062/ENSG00000095002/ENSG00000174371/ENSG00000101347/ENSG00000070501
GO:0008094	MF	ATP-dependent activity, acting on DNA	113	1.80685	0.00010389	0.00108994	ENSG00000176208/ENSG00000051180/ENSG00000138346/ENSG00000196584/ENSG00000100206/ENSG00000099954/ENSG00000197275/ENSG00000122512/ENSG00000187790/ENSG00000051341/ENSG00000116062/ENSG00000197299/ENSG00000108384/ENSG00000095002/ENSG00000136492/ENSG00000121988/ENSG00000163312/ENSG00000164080/ENSG00000119969/ENSG00000163159/ENSG00000057468/ENSG00000085224/ENSG00000136982/ENSG00000196419/ENSG00000049541/ENSG00000128908/ENSG00000134058/ENSG00000085999/ENSG00000131747/ENSG00000162669/ENSG00000162521/ENSG00000156502/ENSG00000035928/ENSG00000020922/ENSG00000152942/ENSG00000125885/ENSG00000100888
GO:0007141	BP	male meiosis I	24	1.83271	0.0039125	0.0204	ENSG00000137948/ENSG00000100206/ENSG00000180336/ENSG00000108384/ENSG00000151475/ENSG00000152670/ENSG00000024048/ENSG00000185697/ENSG00000142025/ENSG00000156414
GO:0140013	BP	meiotic nuclear division	168	1.83302	2.30013e-06	4.48237e-05	ENSG00000162039/ENSG00000144554/ENSG00000137948/ENSG00000051180/ENSG00000173715/ENSG00000100206/ENSG00000120539/ENSG00000120498/ENSG00000157060/ENSG00000197275/ENSG00000143452/ENSG00000173809/ENSG00000187790/ENSG00000180336/ENSG00000249961/ENSG00000108384/ENSG00000168070/ENSG00000203910/ENSG00000134278/ENSG00000153157/ENSG00000179008/ENSG00000119048/ENSG00000154611/ENSG00000121211/ENSG00000215277/ENSG00000173421/ENSG00000167014/ENSG00000176563/ENSG00000136492/ENSG00000072501/ENSG00000121101/ENSG00000151475/ENSG00000143228/ENSG00000159374/ENSG00000137090/ENSG00000152670/ENSG00000163806/ENSG00000217442/ENSG00000024048/ENSG00000058804/ENSG00000198765/ENSG00000185697/ENSG00000057468/ENSG00000078487/ENSG00000143194/ENSG00000121621/ENSG00000142025/ENSG00000087586/ENSG00000156414/ENSG00000167077/ENSG00000175305/ENSG00000129810/ENSG00000155816/ENSG00000085999/ENSG00000156970/ENSG00000176635/ENSG00000131747/ENSG00000162669/ENSG00000147601/ENSG00000141255/ENSG00000020922/ENSG00000149311/ENSG00000164256/ENSG00000138071
GO:0034397	BP	telomere localization	11	1.84076	0.00347318	0.018608	ENSG00000249961/ENSG00000168070/ENSG00000119048/ENSG00000167014/ENSG00000110713/ENSG00000147601/ENSG00000149311/ENSG00000161609
GO:0000400	MF	four-way junction DNA binding	12	1.86337	0.00196013	0.011933	ENSG00000196584/ENSG00000187790/ENSG00000116062/ENSG00000197299/ENSG00000108384/ENSG00000095002
GO:0000729	BP	DNA double-strand break processing	18	1.87058	0.00199357	0.0120745	ENSG00000138346/ENSG00000197299/ENSG00000179008/ENSG00000136492/ENSG00000163312/ENSG00000169139/ENSG00000081177/ENSG00000020922/ENSG00000002016/ENSG00000163104/ENSG00000134758/ENSG00000127311/ENSG00000101773
GO:0031514	CC	motile cilium	196	1.88322	4.22094e-07	1.02499e-05	ENSG00000112981/ENSG00000166796/ENSG00000166596/ENSG00000140623/ENSG00000101052/ENSG00000174898/ENSG00000172717/ENSG00000156042/ENSG00000135951/ENSG00000140057/ENSG00000104941/ENSG00000204815/ENSG00000167858/ENSG00000158486/ENSG00000113249/ENSG00000166762/ENSG00000121289/ENSG00000183066/ENSG00000125354/ENSG00000114473/ENSG00000182077/ENSG00000138002/ENSG00000133962/ENSG00000118096/ENSG00000096872/ENSG00000151475/ENSG00000165164/ENSG00000179397/ENSG00000169836/ENSG00000164675/ENSG00000143199/ENSG00000157856/ENSG00000122970/ENSG00000155754/ENSG00000157796/ENSG00000039139/ENSG00000007174/ENSG00000169379/ENSG00000129295/ENSG00000183914/ENSG00000163001/ENSG00000088727/ENSG00000197969/ENSG00000004455/ENSG00000158023/ENSG00000117477/ENSG00000152763/ENSG00000140463/ENSG00000188738/ENSG00000187240/ENSG00000099338/ENSG00000124721/ENSG00000153060/ENSG00000203666/ENSG00000144451/ENSG00000161040/ENSG00000155761/ENSG00000118492/ENSG00000171595/ENSG00000164066/ENSG00000144061/ENSG00000138036/ENSG00000105877/ENSG00000172139/ENSG00000106686/ENSG00000214360/ENSG00000164037/ENSG00000137473/ENSG00000131044
GO:0005930	CC	axoneme	131	1.89345	1.04243e-05	0.000161546	ENSG00000186471/ENSG00000092200/ENSG00000174844/ENSG00000166596/ENSG00000156042/ENSG00000104941/ENSG00000204815/ENSG00000198718/ENSG00000167858/ENSG00000114302/ENSG00000158486/ENSG00000154479/ENSG00000138002/ENSG00000163576/ENSG00000157423/ENSG00000078246/ENSG00000188596/ENSG00000163263/ENSG00000119661/ENSG00000042317/ENSG00000162643/ENSG00000096093/ENSG00000157856/ENSG00000118307/ENSG00000039139/ENSG00000007174/ENSG00000169379/ENSG00000183914/ENSG00000163001/ENSG00000173093/ENSG00000158023/ENSG00000152763/ENSG00000187240/ENSG00000172361/ENSG00000124721/ENSG00000143951/ENSG00000144451/ENSG00000155761/ENSG00000171595/ENSG00000138036/ENSG00000105877/ENSG00000118997/ENSG00000146038/ENSG00000158113/ENSG00000143156/ENSG00000197748/ENSG00000138587/ENSG00000187726/ENSG00000204711/ENSG00000169126/ENSG00000047849/ENSG00000172426/ENSG00000075945/ENSG00000113966/ENSG00000156206/ENSG00000157578/ENSG00000183833/ENSG00000104237/ENSG00000115423
GO:0097014	CC	ciliary plasm	131	1.89345	1.04243e-05	0.000161546	ENSG00000186471/ENSG00000092200/ENSG00000174844/ENSG00000166596/ENSG00000156042/ENSG00000104941/ENSG00000204815/ENSG00000198718/ENSG00000167858/ENSG00000114302/ENSG00000158486/ENSG00000154479/ENSG00000138002/ENSG00000163576/ENSG00000157423/ENSG00000078246/ENSG00000188596/ENSG00000163263/ENSG00000119661/ENSG00000042317/ENSG00000162643/ENSG00000096093/ENSG00000157856/ENSG00000118307/ENSG00000039139/ENSG00000007174/ENSG00000169379/ENSG00000183914/ENSG00000163001/ENSG00000173093/ENSG00000158023/ENSG00000152763/ENSG00000187240/ENSG00000172361/ENSG00000124721/ENSG00000143951/ENSG00000144451/ENSG00000155761/ENSG00000171595/ENSG00000138036/ENSG00000105877/ENSG00000118997/ENSG00000146038/ENSG00000158113/ENSG00000143156/ENSG00000197748/ENSG00000138587/ENSG00000187726/ENSG00000204711/ENSG00000169126/ENSG00000047849/ENSG00000172426/ENSG00000075945/ENSG00000113966/ENSG00000156206/ENSG00000157578/ENSG00000183833/ENSG00000104237/ENSG00000115423
GO:0006310	BP	DNA recombination	267	1.89838	1.89941e-08	7.22241e-07	ENSG00000176208/ENSG00000162039/ENSG00000144554/ENSG00000012048/ENSG00000051180/ENSG00000178460/ENSG00000173715/ENSG00000162929/ENSG00000196584/ENSG00000100206/ENSG00000120498/ENSG00000083093/ENSG00000197275/ENSG00000145041/ENSG00000187790/ENSG00000051341/ENSG00000116062/ENSG00000197299/ENSG00000072274/ENSG00000108384/ENSG00000095002/ENSG00000203910/ENSG00000114933/ENSG00000180532/ENSG00000117748/ENSG00000179008/ENSG00000119048/ENSG00000121211/ENSG00000215277/ENSG00000173421/ENSG00000176563/ENSG00000141499/ENSG00000136492/ENSG00000164430/ENSG00000121988/ENSG00000149554/ENSG00000163312/ENSG00000163781/ENSG00000111602/ENSG00000174010/ENSG00000081177/ENSG00000156831/ENSG00000168411/ENSG00000217442/ENSG00000163159/ENSG00000166848/ENSG00000024048/ENSG00000198765/ENSG00000057468/ENSG00000147140/ENSG00000151657/ENSG00000183324/ENSG00000078487/ENSG00000181544/ENSG00000196419/ENSG00000127337/ENSG00000011258/ENSG00000128908/ENSG00000174371/ENSG00000125319/ENSG00000085999/ENSG00000122376/ENSG00000185787/ENSG00000147231/ENSG00000223496/ENSG00000181555/ENSG00000131747/ENSG00000163875/ENSG00000162669/ENSG00000127423/ENSG00000166349/ENSG00000156502/ENSG00000253729/ENSG00000185480/ENSG00000069275/ENSG00000104998/ENSG00000112983/ENSG00000020922/ENSG00000160803/ENSG00000149311/ENSG00000182481/ENSG00000125885/ENSG00000164256/ENSG00000169621/ENSG00000101347/ENSG00000138071/ENSG00000183624/ENSG00000073861/ENSG00000130997/ENSG00000161609/ENSG00000107672/ENSG00000070501/ENSG00000214941/ENSG00000067369
GO:0006858	BP	extracellular transport	39	1.90058	0.000778628	0.00567765	ENSG00000112981/ENSG00000204815/ENSG00000165115/ENSG00000188596/ENSG00000123977/ENSG00000143199/ENSG00000039139/ENSG00000007174/ENSG00000129295/ENSG00000172361/ENSG00000144451/ENSG00000155761/ENSG00000165506/ENSG00000105877/ENSG00000109944/ENSG00000163491/ENSG00000197748/ENSG00000163482
GO:0051321	BP	meiotic cell cycle	241	1.9158	3.15514e-08	1.08825e-06	ENSG00000158402/ENSG00000162039/ENSG00000178997/ENSG00000144554/ENSG00000137948/ENSG00000051180/ENSG00000112053/ENSG00000178460/ENSG00000173715/ENSG00000089053/ENSG00000196584/ENSG00000100206/ENSG00000120539/ENSG00000120498/ENSG00000153107/ENSG00000157060/ENSG00000197275/ENSG00000143452/ENSG00000173809/ENSG00000187790/ENSG00000180336/ENSG00000249961/ENSG00000101972/ENSG00000116062/ENSG00000094880/ENSG00000108384/ENSG00000168070/ENSG00000203910/ENSG00000147082/ENSG00000134278/ENSG00000183066/ENSG00000162814/ENSG00000153157/ENSG00000179008/ENSG00000119048/ENSG00000154611/ENSG00000121211/ENSG00000215277/ENSG00000173421/ENSG00000167014/ENSG00000176563/ENSG00000136492/ENSG00000072501/ENSG00000121101/ENSG00000151475/ENSG00000179059/ENSG00000184571/ENSG00000143228/ENSG00000159374/ENSG00000137090/ENSG00000152670/ENSG00000163806/ENSG00000004897/ENSG00000217442/ENSG00000024048/ENSG00000058804/ENSG00000198765/ENSG00000185697/ENSG00000057468/ENSG00000183324/ENSG00000077935/ENSG00000085224/ENSG00000078487/ENSG00000143194/ENSG00000121621/ENSG00000142025/ENSG00000087586/ENSG00000156414/ENSG00000167077/ENSG00000175305/ENSG00000275835/ENSG00000174371/ENSG00000129810/ENSG00000155816/ENSG00000085999/ENSG00000095627/ENSG00000164045/ENSG00000156970/ENSG00000176635
GO:0032404	MF	mismatch repair complex binding	10	1.9238	0.000661014	0.00496397	ENSG00000122512/ENSG00000116062/ENSG00000175054/ENSG00000095002
GO:0005669	CC	transcription factor TFIID complex	27	1.93395	0.000890819	0.00634729	ENSG00000147133/ENSG00000102387/ENSG00000175575/ENSG00000120656/ENSG00000145736/ENSG00000111358/ENSG00000064313/ENSG00000197780/ENSG00000178913/ENSG00000187735
GO:2000042	BP	negative regulation of double-strand break repair via homologous recombination	17	1.96169	0.00101302	0.00708205	ENSG00000051341/ENSG00000164430/ENSG00000174010/ENSG00000181544/ENSG00000122376/ENSG00000147231/ENSG00000185480/ENSG00000160803/ENSG00000067369/ENSG00000171984/ENSG00000080345/ENSG00000101596/ENSG00000127311
GO:0001539	BP	cilium or flagellum-dependent cell motility	123	2.0012	5.52155e-06	9.41805e-05	ENSG00000166796/ENSG00000166596/ENSG00000174898/ENSG00000172717/ENSG00000104941/ENSG00000147596/ENSG00000167858/ENSG00000158486/ENSG00000166762/ENSG00000114473/ENSG00000119048/ENSG00000152670/ENSG00000165164/ENSG00000179397/ENSG00000188596/ENSG00000169836/ENSG00000162643/ENSG00000096093/ENSG00000080572/ENSG00000157856/ENSG00000122970/ENSG00000155754/ENSG00000170703/ENSG00000163249/ENSG00000039139/ENSG00000129295/ENSG00000116539/ENSG00000183914/ENSG00000088727/ENSG00000197969/ENSG00000158023/ENSG00000140463/ENSG00000188738/ENSG00000124721/ENSG00000153060/ENSG00000144451/ENSG00000131126/ENSG00000165506/ENSG00000105877/ENSG00000204084/ENSG00000172139/ENSG00000118997/ENSG00000214360/ENSG00000164037/ENSG00000131044/ENSG00000197889
GO:0060285	BP	cilium-dependent cell motility	123	2.0012	5.52155e-06	9.41805e-05	ENSG00000166796/ENSG00000166596/ENSG00000174898/ENSG00000172717/ENSG00000104941/ENSG00000147596/ENSG00000167858/ENSG00000158486/ENSG00000166762/ENSG00000114473/ENSG00000119048/ENSG00000152670/ENSG00000165164/ENSG00000179397/ENSG00000188596/ENSG00000169836/ENSG00000162643/ENSG00000096093/ENSG00000080572/ENSG00000157856/ENSG00000122970/ENSG00000155754/ENSG00000170703/ENSG00000163249/ENSG00000039139/ENSG00000129295/ENSG00000116539/ENSG00000183914/ENSG00000088727/ENSG00000197969/ENSG00000158023/ENSG00000140463/ENSG00000188738/ENSG00000124721/ENSG00000153060/ENSG00000144451/ENSG00000131126/ENSG00000165506/ENSG00000105877/ENSG00000204084/ENSG00000172139/ENSG00000118997/ENSG00000214360/ENSG00000164037/ENSG00000131044/ENSG00000197889
GO:0030286	CC	dynein complex	46	2.00651	0.00014569	0.00145038	ENSG00000174844/ENSG00000156042/ENSG00000158486/ENSG00000119661/ENSG00000185842/ENSG00000162643/ENSG00000157856/ENSG00000118307/ENSG00000039139/ENSG00000007174/ENSG00000088986/ENSG00000144635/ENSG00000183914/ENSG00000152763/ENSG00000114520/ENSG00000187240/ENSG00000124721/ENSG00000171595/ENSG00000138036/ENSG00000105877/ENSG00000118997
GO:0003351	BP	epithelial cilium movement involved in extracellular fluid movement	36	2.01081	0.000173077	0.0016656	ENSG00000112981/ENSG00000204815/ENSG00000165115/ENSG00000188596/ENSG00000123977/ENSG00000143199/ENSG00000039139/ENSG00000007174/ENSG00000129295/ENSG00000172361/ENSG00000144451/ENSG00000155761/ENSG00000165506/ENSG00000105877/ENSG00000109944/ENSG00000163491/ENSG00000197748/ENSG00000163482
GO:0003341	BP	cilium movement	152	2.02772	1.21808e-07	3.50368e-06	ENSG00000112981/ENSG00000166796/ENSG00000166596/ENSG00000174898/ENSG00000172717/ENSG00000156042/ENSG00000104941/ENSG00000147596/ENSG00000204815/ENSG00000167858/ENSG00000166762/ENSG00000165115/ENSG00000114473/ENSG00000119048/ENSG00000157423/ENSG00000152670/ENSG00000165164/ENSG00000179397/ENSG00000188596/ENSG00000256061/ENSG00000169836/ENSG00000123977/ENSG00000162643/ENSG00000080572/ENSG00000143199/ENSG00000157856/ENSG00000122970/ENSG00000155754/ENSG00000170703/ENSG00000163249/ENSG00000039139/ENSG00000007174/ENSG00000129295/ENSG00000116539/ENSG00000173093/ENSG00000088727/ENSG00000197969/ENSG00000158023/ENSG00000152763/ENSG00000140463/ENSG00000188738/ENSG00000172361/ENSG00000153060/ENSG00000144451/ENSG00000155761/ENSG00000171595/ENSG00000131126/ENSG00000165506/ENSG00000105877/ENSG00000204084/ENSG00000172139/ENSG00000109944/ENSG00000118997/ENSG00000214360/ENSG00000164037/ENSG00000137473/ENSG00000131044/ENSG00000197889
GO:0007140	BP	male meiotic nuclear division	45	2.05194	4.45313e-05	0.000549509	ENSG00000162039/ENSG00000137948/ENSG00000100206/ENSG00000120498/ENSG00000157060/ENSG00000173809/ENSG00000180336/ENSG00000108384/ENSG00000121101/ENSG00000151475/ENSG00000159374/ENSG00000152670/ENSG00000163806/ENSG00000024048/ENSG00000185697/ENSG00000143194/ENSG00000121621/ENSG00000142025/ENSG00000156414
GO:0140612	MF	DNA damage sensor activity	17	2.05236	0.000282297	0.00249491	ENSG00000051180/ENSG00000196584/ENSG00000100206/ENSG00000122512/ENSG00000116062/ENSG00000108384/ENSG00000095002/ENSG00000057468
GO:0140664	MF	ATP-dependent DNA damage sensor activity	14	2.0878	8.98651e-05	0.000970219	ENSG00000051180/ENSG00000196584/ENSG00000100206/ENSG00000122512/ENSG00000116062/ENSG00000108384/ENSG00000095002/ENSG00000057468
GO:0140527	BP	reciprocal homologous recombination	50	2.14003	1.13809e-05	0.000174291	ENSG00000162039/ENSG00000144554/ENSG00000051180/ENSG00000173715/ENSG00000100206/ENSG00000120498/ENSG00000197275/ENSG00000187790/ENSG00000108384/ENSG00000203910/ENSG00000179008/ENSG00000119048/ENSG00000121211/ENSG00000215277/ENSG00000176563/ENSG00000136492/ENSG00000217442/ENSG00000024048/ENSG00000198765/ENSG00000057468/ENSG00000085999/ENSG00000131747/ENSG00000162669/ENSG00000020922/ENSG00000149311/ENSG00000164256
GO:0007131	BP	reciprocal meiotic recombination	50	2.14003	1.13809e-05	0.000174291	ENSG00000162039/ENSG00000144554/ENSG00000051180/ENSG00000173715/ENSG00000100206/ENSG00000120498/ENSG00000197275/ENSG00000187790/ENSG00000108384/ENSG00000203910/ENSG00000179008/ENSG00000119048/ENSG00000121211/ENSG00000215277/ENSG00000176563/ENSG00000136492/ENSG00000217442/ENSG00000024048/ENSG00000198765/ENSG00000057468/ENSG00000085999/ENSG00000131747/ENSG00000162669/ENSG00000020922/ENSG00000149311/ENSG00000164256
GO:0005858	CC	axonemal dynein complex	19	2.14389	3.45866e-05	0.000448589	ENSG00000174844/ENSG00000156042/ENSG00000158486/ENSG00000119661/ENSG00000162643/ENSG00000157856/ENSG00000118307/ENSG00000039139/ENSG00000007174/ENSG00000183914/ENSG00000152763/ENSG00000124721/ENSG00000171595/ENSG00000118997
GO:0045132	BP	meiotic chromosome segregation	94	2.16907	6.62385e-07	1.5276e-05	ENSG00000162039/ENSG00000144554/ENSG00000100206/ENSG00000120498/ENSG00000143452/ENSG00000187790/ENSG00000180336/ENSG00000249961/ENSG00000108384/ENSG00000168070/ENSG00000203910/ENSG00000179008/ENSG00000119048/ENSG00000121211/ENSG00000215277/ENSG00000173421/ENSG00000167014/ENSG00000136492/ENSG00000072501/ENSG00000143228/ENSG00000159374/ENSG00000217442/ENSG00000058804/ENSG00000198765/ENSG00000057468/ENSG00000078487/ENSG00000143194/ENSG00000087586/ENSG00000175305/ENSG00000129810/ENSG00000155816/ENSG00000156970/ENSG00000176635/ENSG00000131747/ENSG00000162669/ENSG00000147601/ENSG00000141255/ENSG00000020922/ENSG00000149311/ENSG00000164256/ENSG00000138071/ENSG00000161609
GO:0006607	BP	NLS-bearing protein import into nucleus	20	2.18754	2.88827e-05	0.000383545	ENSG00000153165/ENSG00000187627/ENSG00000196862/ENSG00000185304/ENSG00000015568/ENSG00000025800/ENSG00000185467/ENSG00000138750/ENSG00000183054/ENSG00000169629/ENSG00000153201/ENSG00000065150/ENSG00000182481/ENSG00000186432
GO:0035825	BP	homologous recombination	56	2.21932	1.36964e-06	2.86228e-05	ENSG00000162039/ENSG00000144554/ENSG00000012048/ENSG00000051180/ENSG00000173715/ENSG00000100206/ENSG00000120498/ENSG00000197275/ENSG00000187790/ENSG00000108384/ENSG00000203910/ENSG00000179008/ENSG00000119048/ENSG00000121211/ENSG00000215277/ENSG00000176563/ENSG00000136492/ENSG00000163781/ENSG00000217442/ENSG00000024048/ENSG00000198765/ENSG00000057468/ENSG00000085999/ENSG00000131747/ENSG00000162669/ENSG00000069275/ENSG00000020922/ENSG00000149311/ENSG00000164256
GO:0007129	BP	homologous chromosome pairing at meiosis	50	2.25213	2.81733e-06	5.34774e-05	ENSG00000162039/ENSG00000144554/ENSG00000100206/ENSG00000120498/ENSG00000143452/ENSG00000180336/ENSG00000249961/ENSG00000168070/ENSG00000203910/ENSG00000179008/ENSG00000119048/ENSG00000121211/ENSG00000215277/ENSG00000173421/ENSG00000167014/ENSG00000136492/ENSG00000217442/ENSG00000058804/ENSG00000198765/ENSG00000057468/ENSG00000078487/ENSG00000143194/ENSG00000175305/ENSG00000141255/ENSG00000020922/ENSG00000164256/ENSG00000161609
GO:0045143	BP	homologous chromosome segregation	58	2.2736	5.42417e-07	1.27354e-05	ENSG00000162039/ENSG00000144554/ENSG00000100206/ENSG00000120498/ENSG00000143452/ENSG00000180336/ENSG00000249961/ENSG00000168070/ENSG00000203910/ENSG00000179008/ENSG00000119048/ENSG00000121211/ENSG00000215277/ENSG00000173421/ENSG00000167014/ENSG00000136492/ENSG00000217442/ENSG00000058804/ENSG00000198765/ENSG00000057468/ENSG00000078487/ENSG00000143194/ENSG00000175305/ENSG00000155816/ENSG00000147601/ENSG00000141255/ENSG00000020922/ENSG00000149311/ENSG00000164256/ENSG00000161609
GO:0007127	BP	meiosis I	110	2.29315	7.06382e-09	3.07612e-07	ENSG00000162039/ENSG00000144554/ENSG00000137948/ENSG00000051180/ENSG00000173715/ENSG00000100206/ENSG00000120498/ENSG00000197275/ENSG00000143452/ENSG00000187790/ENSG00000180336/ENSG00000249961/ENSG00000108384/ENSG00000168070/ENSG00000203910/ENSG00000179008/ENSG00000119048/ENSG00000154611/ENSG00000121211/ENSG00000215277/ENSG00000173421/ENSG00000167014/ENSG00000176563/ENSG00000136492/ENSG00000151475/ENSG00000159374/ENSG00000137090/ENSG00000152670/ENSG00000217442/ENSG00000024048/ENSG00000058804/ENSG00000198765/ENSG00000185697/ENSG00000057468/ENSG00000078487/ENSG00000143194/ENSG00000142025/ENSG00000087586/ENSG00000156414/ENSG00000167077/ENSG00000175305/ENSG00000155816/ENSG00000085999/ENSG00000131747/ENSG00000162669/ENSG00000147601/ENSG00000141255/ENSG00000020922/ENSG00000149311/ENSG00000164256
GO:0070192	BP	chromosome organization involved in meiotic cell cycle	70	2.36197	3.67591e-08	1.23923e-06	ENSG00000162039/ENSG00000144554/ENSG00000051180/ENSG00000100206/ENSG00000120498/ENSG00000143452/ENSG00000180336/ENSG00000249961/ENSG00000108384/ENSG00000168070/ENSG00000203910/ENSG00000179008/ENSG00000119048/ENSG00000121211/ENSG00000215277/ENSG00000173421/ENSG00000167014/ENSG00000136492/ENSG00000072501/ENSG00000217442/ENSG00000058804/ENSG00000198765/ENSG00000057468/ENSG00000085224/ENSG00000078487/ENSG00000143194/ENSG00000175305/ENSG00000156970/ENSG00000176635/ENSG00000147601/ENSG00000141255/ENSG00000020922/ENSG00000149311/ENSG00000164256/ENSG00000161609
GO:0061982	BP	meiosis I cell cycle process	113	2.39409	4.46175e-10	2.65491e-08	ENSG00000158402/ENSG00000162039/ENSG00000144554/ENSG00000137948/ENSG00000051180/ENSG00000173715/ENSG00000100206/ENSG00000120498/ENSG00000197275/ENSG00000143452/ENSG00000187790/ENSG00000180336/ENSG00000249961/ENSG00000116062/ENSG00000108384/ENSG00000168070/ENSG00000203910/ENSG00000179008/ENSG00000119048/ENSG00000154611/ENSG00000121211/ENSG00000215277/ENSG00000173421/ENSG00000167014/ENSG00000176563/ENSG00000136492/ENSG00000151475/ENSG00000159374/ENSG00000137090/ENSG00000152670/ENSG00000217442/ENSG00000024048/ENSG00000058804/ENSG00000198765/ENSG00000185697/ENSG00000057468/ENSG00000078487/ENSG00000143194/ENSG00000142025/ENSG00000087586/ENSG00000156414/ENSG00000167077/ENSG00000175305/ENSG00000155816/ENSG00000085999/ENSG00000164045/ENSG00000131747/ENSG00000162669/ENSG00000147601/ENSG00000141255/ENSG00000020922/ENSG00000149311/ENSG00000164256
